# Integrative Multi-Omic Profiling of cfDNA Methylation and EV-miRNAs Identifies Immunotherapy-Outcome Molecular Subtypes in NSCLC

**DOI:** 10.1101/2025.08.19.25333961

**Authors:** Juan Luis Onieva, Elisabeth Pérez-Ruiz, Laura C Figueroa-Ortiz, José Miguel Jurado, Beatriz Martínez-Gálvez, Jose Carlos Benitez, Antonio Rueda-Domínguez, Isabel Barragán

**Author notes:** Contributed equally (Antonio Rueda-Domínguez, Isabel Barragán).

## Abstract

Non-small cell lung cancer (NSCLC) patients exhibit heterogeneous responses to immunotherapy (IT) with high resistance rates, highlighting the need for precise biomarkers predictive of treatment outcomes. In a prospective cohort study, we longitudinally assessed liquid biopsy samples from NSCLC patients undergoing IT at four distinct time points (T1 pre-treatment, T2 post-second cycle, T3 six months, and T4 one year). We profiled plasma-derived cell-free DNA methylation and extracellular vesicle-associated microRNAs from 79 metastatic NSCLC patients treated with immune checkpoint inhibitors (ICIs). High-dimensional omics data were integrated using Multi-Omics Factor Analysis (MOFA2) to uncover latent molecular subtypes, which we termed MOFA-Derived Clusters (MDCs), independently established at baseline (MDC-T1) and post-second cycle (MDC-T2). Differential expression and methylation analyses, pathway enrichment, and immune phenotyping via flow cytometry were used to characterize the molecular and immunological landscape of each MDC. External validation was performed using independent NSCLC cohorts for miRNAs (Genova et al., 2024, n=54) and methylation (SMC-Cohort, GSE119144, n=57). MDCs captured divergent survival outcomes and reflected biologically coherent processes including angiogenesis, cytoskeletal remodeling, and immune signaling. Projection of MDCs onto later time points (T3, T4) supported the temporal relevance of early molecular signatures. MDCs also displayed immunological correlates via circulating immune cell subsets. Importantly, MDC classifiers demonstrated consistent survival stratification in external cohorts, particularly MDC-T2. This study defines a multi-omic, liquid biopsy–based framework for molecular subtyping in NSCLC to manage ICI treatment. Our MDC signatures reveal clinically meaningful, treatment-informative biology and offer a path toward minimally invasive patient stratification in immuno-oncology.

## Supplementary Tables for "Integrative Multi-Omic Profiling of cfDNA Methylation and EV-miRNAs Identifies Immunotherapy-Outcome Molecular Subtypes in NSCLC": SupplementaryTable-S2.xlsx

### Sheet: Table-S2
Supplementary Table S2. Univariate Cox regression analysis of markers at eartly treatment (T2) associated with OS or PFS.
Sheet	Description
T2-OS-miRNAs	miRNAs associated with OS at T2. Results from univariate Cox analysis are reported with HR, CI, and p-values.
T2-PFS-miRNAs	miRNAs associated with PFS at T2. Results from univariate Cox analysis are reported with HR, CI, and p-values.
T2-OS-cfMeth	cfMeth associated with OS at T2. Results from univariate Cox analysis are reported with HR, CI, and p-values.
T2-PFS-cfMeth	cfMeth associated with PFS at T2. Results from univariate Cox analysis are reported with HR, CI, and p-values.

### Sheet: T2-OS-miRNAs
miRNA	estimate	std.error	statistic	p.value	conf.low	conf.high
hsa-miR-181a-2-3p	-0.254538	0.113456	-2.24349	0.0248654	-0.476908	-0.0321676
hsa-miR-25-5p	-0.300523	0.144356	-2.08182	0.0373589	-0.583456	-0.0175907
hsa-miR-215-5p	0.413458	0.171054	2.41712	0.0156439	0.0781982	0.748718
hsa-miR-19b-3p	-0.256485	0.129743	-1.97686	0.048057	-0.510777	-0.00219264
hsa-miR-651-5p	-0.329093	0.150677	-2.1841	0.0289548	-0.624414	-0.0337724
hsa-miR-146a-3p	0.628546	0.19025	3.3038	0.000953852	0.255664	1.00143
hsa-mir-1246	0.353066	0.143366	2.46269	0.0137898	0.072074	0.634058
hsa-miR-106b-5p	-0.310417	0.125038	-2.48259	0.0130433	-0.555487	-0.0653475
hsa-miR-30a-5p	-0.330297	0.161216	-2.04878	0.0404834	-0.646275	-0.0143189
hsa-miR-374a-5p	-0.269872	0.128615	-2.09829	0.0358794	-0.521952	-0.0177909
hsa-miR-192-5p	0.345432	0.16148	2.13916	0.0324225	0.0289371	0.661927
hsa-miR-7976	-0.348133	0.152492	-2.28295	0.0224331	-0.647012	-0.0492535
hsa-miR-136-5p	0.266705	0.128182	2.08068	0.0374634	0.0154733	0.517936
hsa-miR-4732-5p	-0.499574	0.185993	-2.68598	0.00723166	-0.864113	-0.135034
hsa-let-7b-3p	-0.309166	0.148846	-2.07708	0.0377943	-0.600899	-0.0174321
hsa-mir-101-1	-0.438638	0.136511	-3.21321	0.00131261	-0.706194	-0.171082
hsa-mir-101-2	-0.449206	0.136005	-3.30285	0.000957078	-0.715771	-0.18264
hsa-miR-3613-5p	-0.312119	0.130416	-2.39325	0.0166997	-0.567729	-0.0565079
hsa-miR-6837-3p	0.350488	0.164974	2.1245	0.033628	0.0271449	0.673831
hsa-miR-1538	0.344871	0.173644	1.98608	0.0470243	0.00453505	0.685207
hsa-miR-654-3p	0.297776	0.14903	1.9981	0.0457061	0.00568296	0.58987
hsa-miR-539-5p	0.41755	0.170086	2.45494	0.0140909	0.0841881	0.750911
hsa-mir-339	0.431898	0.21804	1.98082	0.0476113	0.00454784	0.859248
hsa-miR-181a-5p	-0.397072	0.174218	-2.27917	0.0226569	-0.738532	-0.0556114
hsa-let-7d	0.27074	0.132292	2.04653	0.0407038	0.0114526	0.530027
hsa-miR-1273c	0.320358	0.12589	2.54474	0.010936	0.0736176	0.567099
hsa-miR-548a-3p	0.356293	0.14179	2.51282	0.0119772	0.0783891	0.634197
hsa-mir-6516	0.390396	0.187634	2.08063	0.0374681	0.0226404	0.758152
hsa-miR-541-3p	-0.420487	0.209066	-2.01127	0.0442971	-0.830249	-0.010726
hsa-miR-1185-2-3p	0.359435	0.136628	2.63075	0.00851962	0.0916486	0.627222
hsa-miR-5189-3p	0.346346	0.132425	2.61541	0.00891205	0.0867974	0.605894
hsa-mir-1273c	0.385274	0.18383	2.09581	0.0360988	0.0249732	0.745575
hsa-mir-3199-2	0.234906	0.118941	1.97497	0.0482713	0.00178506	0.468027
hsa-miR-522-3p	-0.463082	0.216564	-2.13831	0.0324914	-0.88754	-0.0386238
hsa-mir-3199-1	0.2304	0.10649	2.16358	0.0304965	0.0216832	0.439116
hsa-miR-187-3p	0.229741	0.112712	2.0383	0.04152	0.00882939	0.450652
hsa-mir-431	0.334785	0.119632	2.79845	0.00513493	0.10031	0.56926
hsa-mir-432	0.4934	0.151176	3.26375	0.00109947	0.197101	0.789699
hsa-miR-4676-3p	0.430066	0.19514	2.20389	0.0275321	0.0475995	0.812533
hsa-miR-490-3p	0.332747	0.127157	2.61681	0.00887549	0.0835232	0.581971
hsa-mir-590	0.266837	0.120546	2.21358	0.0268578	0.0305721	0.503103
hsa-miR-217	0.282171	0.107793	2.6177	0.0088525	0.0708994	0.493442
hsa-mir-4420	0.242426	0.102642	2.36186	0.0181837	0.041251	0.4436
hsa-miR-892a	0.312795	0.105087	2.97655	0.0029151	0.10683	0.518761

### Sheet: T2-PFS-miRNAs
miRNA	estimate	std.error	statistic	p.value	conf.low	conf.high
hsa-mir-6741	0.301295	0.128964	2.33627	0.0194771	0.0485301	0.55406
hsa-miR-517b-3p	-0.448021	0.205629	-2.17878	0.0293478	-0.851047	-0.0449955
hsa-miR-5100	0.34791	0.131733	2.64102	0.00826577	0.0897173	0.606103
hsa-miR-215-5p	0.525142	0.176361	2.97765	0.00290467	0.179481	0.870804
hsa-miR-19b-3p	-0.292887	0.129067	-2.26926	0.0232525	-0.545855	-0.03992
hsa-miR-651-5p	-0.288079	0.145339	-1.98212	0.0474656	-0.572937	-0.00322034
hsa-miR-340-5p	-0.348881	0.152918	-2.28149	0.0225195	-0.648595	-0.049167
hsa-mir-1246	0.400158	0.14297	2.79889	0.00512778	0.119942	0.680373
hsa-miR-106b-5p	-0.300155	0.12756	-2.35305	0.01862	-0.550168	-0.0501424
hsa-mir-146b	-0.365471	0.129591	-2.82019	0.00479954	-0.619465	-0.111477
hsa-miR-30a-5p	-0.341265	0.164956	-2.06882	0.0385627	-0.664573	-0.017957
hsa-mir-451a	-0.298473	0.14867	-2.00763	0.0446827	-0.589861	-0.00708639
hsa-mir-223	-0.353178	0.127948	-2.76033	0.00577435	-0.60395	-0.102405
hsa-mir-26a-2	-0.279677	0.141962	-1.97009	0.0488281	-0.557917	-0.0014375
hsa-miR-514a-3p	0.3206	0.127604	2.51246	0.0119893	0.0705004	0.570699
hsa-mir-424	0.330099	0.13434	2.45719	0.0140028	0.0667974	0.5934
hsa-miR-10a-3p	0.247224	0.125421	1.97115	0.0487062	0.00140352	0.493044
hsa-let-7a-3p	-0.401174	0.167714	-2.39201	0.0167563	-0.729888	-0.0724606
hsa-miR-192-5p	0.390978	0.164186	2.38132	0.0172508	0.0691804	0.712777
hsa-miR-4466	0.328246	0.135214	2.4276	0.015199	0.0632313	0.593261
hsa-miR-517a-3p	-0.448021	0.205629	-2.17878	0.0293478	-0.851047	-0.0449955
hsa-miR-4732-5p	-0.408804	0.181256	-2.2554	0.0241084	-0.764059	-0.053549
hsa-miR-331-3p	-0.316671	0.149282	-2.1213	0.0338969	-0.609258	-0.0240839
hsa-miR-146b-5p	-0.243648	0.112465	-2.16643	0.0302785	-0.464076	-0.02322
hsa-mir-101-1	-0.437973	0.143338	-3.05552	0.00224669	-0.718911	-0.157035
hsa-mir-101-2	-0.442664	0.142891	-3.0979	0.00194894	-0.722726	-0.162602
hsa-miR-3613-5p	-0.480481	0.137711	-3.48906	0.000484726	-0.750389	-0.210573
hsa-miR-3127-5p	0.379496	0.173595	2.18609	0.0288087	0.0392553	0.719737
hsa-miR-1538	0.517723	0.159374	3.24847	0.00116029	0.205355	0.830091
hsa-mir-125b-2	-0.280106	0.134242	-2.08657	0.0369267	-0.543216	-0.0169963
hsa-miR-539-5p	0.457177	0.17422	2.62413	0.00868704	0.115712	0.798643
hsa-miR-106a-5p	-0.339664	0.165214	-2.0559	0.0397918	-0.663478	-0.0158505
hsa-miR-7-5p	-0.388575	0.178406	-2.17804	0.0294027	-0.738244	-0.0389068
hsa-miR-219a-1-3p	-0.316428	0.161261	-1.96221	0.0497384	-0.632493	-0.0003617
hsa-mir-6077	0.379837	0.140246	2.70837	0.00676145	0.104961	0.654714
hsa-mir-30e	-0.477509	0.149239	-3.19962	0.00137609	-0.770013	-0.185005
hsa-miR-181a-5p	-0.361841	0.176254	-2.05295	0.0400774	-0.707293	-0.0163893
hsa-miR-542-3p	-0.243008	0.123154	-1.97321	0.0484718	-0.484385	-0.00163111
hsa-miR-128-3p	0.497288	0.240936	2.06399	0.0390187	0.0250634	0.969513
hsa-miR-615-3p	0.349971	0.153101	2.28588	0.0222612	0.0498983	0.650044
hsa-miR-543	0.375101	0.189252	1.98202	0.0474766	0.00417489	0.746028
hsa-let-7d	0.284054	0.142572	1.99236	0.0463321	0.00461811	0.56349
hsa-mir-7-1	-0.287746	0.141356	-2.03561	0.04179	-0.564799	-0.0106924
hsa-mir-7-3	-0.287764	0.14285	-2.01445	0.0439622	-0.567745	-0.0077835
hsa-mir-7-2	-0.288917	0.143422	-2.01445	0.0439622	-0.57002	-0.00781469
hsa-miR-548a-3p	0.63745	0.164399	3.87745	0.000105555	0.315234	0.959667
hsa-mir-6738	0.259129	0.129647	1.99873	0.0456373	0.00502617	0.513231
hsa-miR-7851-3p	0.669641	0.304515	2.19904	0.027875	0.0728027	1.26648
hsa-mir-6516	0.505157	0.180186	2.80354	0.00505452	0.152	0.858315
hsa-miR-1185-2-3p	0.36325	0.125916	2.88486	0.0039159	0.116459	0.610041
hsa-miR-6873-3p	0.530556	0.118069	4.49362	7.00224e-06	0.299145	0.761966
hsa-miR-1226-5p	0.244545	0.100174	2.44121	0.0146381	0.0482082	0.440882
hsa-miR-5189-3p	0.421482	0.132856	3.17246	0.00151151	0.161088	0.681875
hsa-miR-187-3p	0.290133	0.122397	2.37043	0.0177676	0.0502393	0.530026
hsa-mir-431	0.30932	0.145625	2.12408	0.0336637	0.023899	0.59474
hsa-miR-873-5p	0.279074	0.101893	2.73888	0.00616484	0.0793666	0.478781
hsa-let-7g-3p	-0.347225	0.171951	-2.01933	0.0434534	-0.684242	-0.0102073
hsa-mir-432	0.36875	0.153407	2.40373	0.0162289	0.0680766	0.669423
hsa-miR-4676-3p	0.433912	0.181937	2.38495	0.0170813	0.0773213	0.790503
hsa-miR-217	0.248734	0.117866	2.11032	0.034831	0.0177216	0.479746
hsa-miR-892a	0.40513	0.110714	3.65926	0.000252947	0.188135	0.622126
hsa-miR-888-5p	0.216385	0.0904753	2.39164	0.0167732	0.0390562	0.393713

### Sheet: T2-OS-cfMeth
cfMeth	estimate	std.error	statistic	p.value	conf.low	conf.high
chr1:2300693-2300766	1.05613	0.30266	3.48948	0.000483957	0.462923	1.64933
chr1:22598843-22599048	-0.35182	0.156879	-2.24262	0.0249212	-0.659297	-0.0443432
chr1:26788967-26790727	-0.338973	0.158868	-2.13368	0.0328689	-0.650348	-0.027598
chr1:26889422-26889673	-0.465368	0.177231	-2.62577	0.00864521	-0.812733	-0.118002
chr1:26921998-26923883	-0.748487	0.214998	-3.48137	0.000498865	-1.16988	-0.327098
chr1:27102774-27103212	-0.515916	0.186896	-2.76044	0.00577234	-0.882226	-0.149606
chr1:27296432-27296966	-0.757783	0.236469	-3.20458	0.0013526	-1.22125	-0.294313
chr1:27332143-27333901	0.334987	0.150482	2.2261	0.0260077	0.0400482	0.629927
chr1:27341567-27341994	0.584399	0.238107	2.45435	0.014114	0.117717	1.05108
chr1:27349048-27349766	-0.446017	0.198216	-2.25015	0.0244392	-0.834514	-0.0575203
chr1:27360104-27360143	0.510798	0.181881	2.80842	0.00497848	0.154318	0.867278
chr1:27360401-27360697	0.394071	0.14483	2.72091	0.00651019	0.110208	0.677933
chr1:27364934-27366195	-0.620811	0.228261	-2.71974	0.00653334	-1.06819	-0.173427
chr1:27416225-27417769	0.564536	0.177964	3.17219	0.00151296	0.215733	0.91334
chr1:27625429-27625539	0.317056	0.151	2.0997	0.035755	0.0211006	0.613011
chr1:28858972-28859302	0.402913	0.205372	1.96187	0.0497781	0.000390569	0.805436
chr1:44682303-44682330	0.391381	0.177537	2.20451	0.0274884	0.0434161	0.739347
chr1:45331193-45331869	0.45256	0.218743	2.06892	0.038554	0.0238325	0.881288
chr1:64865223-64865236	0.457029	0.171155	2.67025	0.00757938	0.12157	0.792487
chr1:64966346-64967385	-0.7122	0.171848	-4.14436	3.40764e-05	-1.04902	-0.375384
chr1:78619477-78619964	-0.538223	0.153315	-3.51057	0.000447148	-0.838716	-0.237731
chr1:109466160-109466494	-0.541673	0.194317	-2.78757	0.00531042	-0.922528	-0.160819
chr1:145719365-145719449	0.599138	0.173653	3.4502	0.000560174	0.258784	0.939491
chr1:145736018-145736152	0.382298	0.190782	2.00384	0.0450868	0.0083714	0.756224
chr1:145857131-145858963	-0.651758	0.281179	-2.31795	0.0204522	-1.20286	-0.100657
chr1:150696982-150697785	0.238591	0.111596	2.13799	0.0325178	0.0198666	0.457316
chr1:151514011-151514048	-0.629451	0.15361	-4.09773	4.17227e-05	-0.930521	-0.328381
chr1:157520441-157520541	-0.442363	0.209169	-2.11486	0.0344421	-0.852328	-0.0323991
chr1:157521046-157521290	-0.60391	0.220927	-2.73353	0.00626595	-1.03692	-0.170902
chr1:157522342-157524547	-1.03254	0.249261	-4.14241	3.43679e-05	-1.52108	-0.543997
chr1:157527807-157527885	-0.497736	0.167603	-2.96974	0.00298057	-0.826232	-0.169241
chr1:157539093-157539361	-0.325017	0.161678	-2.01027	0.0444025	-0.6419	-0.00813356
chr1:157542896-157543037	-0.428161	0.162059	-2.642	0.00824169	-0.745792	-0.110531
chr1:157544285-157544536	-0.372156	0.158144	-2.35327	0.0186091	-0.682114	-0.062199
chr1:157575944-157577784	-0.59204	0.196015	-3.02038	0.0025246	-0.976223	-0.207857
chr1:160819518-160820247	-0.493248	0.183151	-2.69312	0.00707871	-0.852219	-0.134278
chr1:160836287-160838488	0.55749	0.14699	3.79272	0.000149006	0.269396	0.845584
chr1:160839169-160839188	0.557188	0.229431	2.42856	0.0151587	0.107512	1.00686
chr1:160841321-160841469	-0.365436	0.174266	-2.097	0.0359932	-0.70699	-0.0238813
chr1:160862731-160863158	1.16577	0.281902	4.13539	3.54357e-05	0.613256	1.71829
chr1:161192306-161193167	-0.433632	0.170075	-2.54965	0.0107832	-0.766974	-0.10029
chr1:169484292-169484314	-0.421722	0.179074	-2.35502	0.0185219	-0.772701	-0.0707435
chr1:186655981-186656127	0.489865	0.203655	2.40537	0.016156	0.0907093	0.88902
chr1:192807370-192811524	-0.502276	0.175041	-2.86948	0.00411146	-0.84535	-0.159203
chr1:198751993-198752074	0.421309	0.170058	2.47744	0.0132329	0.0880011	0.754618
chr1:207751138-207751148	-0.404696	0.166252	-2.43424	0.0149231	-0.730543	-0.0788492
chr1:246166228-246166277	-0.415989	0.129856	-3.20347	0.00135783	-0.670502	-0.161476
chr2:1887255-1887329	-0.505623	0.137484	-3.67769	0.000235354	-0.775086	-0.23616
chr2:43224342-43225700	0.558364	0.160665	3.47533	0.000510217	0.243467	0.873262
chr2:47695036-47695468	0.62274	0.223479	2.78656	0.00532701	0.184728	1.06075
chr2:47798625-47801147	0.731671	0.17494	4.18241	2.8843e-05	0.388795	1.07455
chr2:86790776-86791384	0.306687	0.112573	2.72434	0.00644299	0.0860481	0.527326
chr2:86808486-86808861	-0.712873	0.201745	-3.53353	0.000410057	-1.10829	-0.317459
chr2:88948077-88948399	-0.325619	0.133583	-2.43758	0.014786	-0.587436	-0.0638011
chr2:88966357-88966478	-0.39739	0.170791	-2.32676	0.019978	-0.732135	-0.0626455
chr2:89027184-89027460	-0.419936	0.145608	-2.88401	0.00392645	-0.705322	-0.134549
chr2:89143188-89143344	-0.368177	0.147028	-2.50413	0.0122754	-0.656346	-0.0800073
chr2:89213527-89213639	-0.723301	0.176322	-4.10215	4.09326e-05	-1.06889	-0.377716
chr2:100283018-100287127	0.319304	0.162608	1.96364	0.0495715	0.000598184	0.63801
chr2:100287593-100294376	0.330282	0.168277	1.96272	0.0496782	0.000464517	0.660099
chr2:101110543-101110568	-0.546293	0.187042	-2.92069	0.00349259	-0.912889	-0.179696
chr2:110804925-110805357	0.522597	0.134629	3.88174	0.000103711	0.258728	0.786465
chr2:110986769-110987119	-0.348703	0.14297	-2.43898	0.0147286	-0.62892	-0.0684856
chr2:111116968-111117026	-0.390337	0.185754	-2.10136	0.0356092	-0.754408	-0.0262652
chr2:136114927-136115841	0.396463	0.190944	2.07634	0.0378629	0.0222206	0.770706
chr2:140534051-140534127	-0.607528	0.258353	-2.35154	0.0186958	-1.11389	-0.101165
chr2:140702218-140702266	-0.441559	0.187721	-2.35221	0.0186622	-0.809484	-0.0736329
chr2:140702435-140702505	-0.707952	0.173473	-4.08104	4.48339e-05	-1.04795	-0.367951
chr2:140776154-140776177	-0.575953	0.235785	-2.44271	0.0145775	-1.03808	-0.113824
chr2:140883908-140883961	-0.528389	0.15829	-3.3381	0.000843533	-0.838633	-0.218146
chr2:140950385-140950399	-0.610617	0.168799	-3.61741	0.00029756	-0.941458	-0.279777
chr2:141005374-141005444	-0.61775	0.266305	-2.31971	0.0203568	-1.1397	-0.0958012
chr2:141810294-141810458	-0.593416	0.19572	-3.03197	0.00242965	-0.97702	-0.209812
chr2:189001554-189001580	-0.437048	0.153597	-2.84542	0.00443534	-0.738093	-0.136003
chr2:189005376-189005394	0.419407	0.188326	2.22703	0.0259455	0.0502948	0.78852
chr2:190980244-190980732	0.28379	0.143514	1.97744	0.0479918	0.00250819	0.565072
chr2:197420448-197420500	-0.31618	0.147948	-2.1371	0.0325903	-0.606153	-0.0262063
chr2:197423840-197423958	0.468251	0.181892	2.57434	0.0100432	0.11175	0.824752
chr2:219401903-219403245	-0.424051	0.164174	-2.58294	0.00979636	-0.745826	-0.102276
chr2:221425809-221426111	-0.523062	0.177497	-2.94687	0.00321005	-0.87095	-0.175174
chr2:221434178-221434274	-0.420447	0.183178	-2.29529	0.0217165	-0.779469	-0.0614244
chr2:221443530-221443580	0.397428	0.195793	2.02983	0.0423734	0.0136801	0.781176
chr2:221501016-221501140	-0.397492	0.159137	-2.49781	0.0124965	-0.709394	-0.0855903
chr2:221501518-221501827	-0.451812	0.131483	-3.43628	0.00058976	-0.709514	-0.19411
chr2:227991085-227991170	-0.499993	0.18671	-2.67791	0.00740837	-0.865938	-0.134047
chr2:227995518-227995635	-0.535957	0.175853	-3.04777	0.0023055	-0.880622	-0.191293
chr3:15269783-15269853	0.363067	0.142515	2.54757	0.0108477	0.0837423	0.642391
chr3:27720186-27720324	0.478474	0.154836	3.09019	0.00200028	0.175	0.781948
chr3:41220350-41220431	0.403303	0.177654	2.27016	0.0231979	0.0551076	0.751499
chr3:41224980-41225200	0.337534	0.162408	2.07831	0.0376808	0.0192203	0.655847
chr3:41225396-41225512	0.487845	0.161627	3.01834	0.00254161	0.171062	0.804627
chr3:50367811-50367867	0.394976	0.153277	2.57688	0.00996962	0.0945591	0.695393
chr3:50379725-50379809	0.433851	0.175116	2.47751	0.0132302	0.0906308	0.777071
chr3:50387576-50387601	0.43756	0.183948	2.37872	0.0173728	0.0770295	0.798091
chr3:52224343-52225074	0.779839	0.266208	2.92944	0.00339577	0.258081	1.3016
chr3:52373066-52374998	0.449262	0.155248	2.89383	0.00380573	0.144981	0.753544
chr3:52404478-52404892	-0.34264	0.14785	-2.31749	0.020477	-0.63242	-0.0528602
chr3:52406281-52406365	-0.412561	0.185202	-2.22763	0.0259053	-0.775549	-0.049572
chr3:52406839-52406892	-0.469741	0.159048	-2.95346	0.00314238	-0.781469	-0.158013
chr3:52407992-52408523	0.498051	0.179896	2.76855	0.00563072	0.145461	0.85064
chr3:52561823-52561921	0.426633	0.207045	2.06058	0.0393432	0.0208319	0.832434
chr3:52768644-52770350	-0.374152	0.160856	-2.326	0.0200183	-0.689423	-0.0588797
chr3:52844955-52846440	0.336923	0.163223	2.06418	0.0390002	0.0170112	0.656836
chr3:53328801-53328946	0.482789	0.157441	3.06648	0.00216597	0.17421	0.791367
chr3:53494116-53495233	-0.430921	0.213721	-2.01628	0.0437703	-0.849806	-0.0120366
chr3:53702379-53702805	0.50766	0.188341	2.69543	0.00702969	0.138519	0.876802
chr3:53710408-53710462	-0.461809	0.17972	-2.56961	0.0101814	-0.814053	-0.109565
chr3:53748837-53749411	0.530455	0.196342	2.70169	0.00689879	0.145632	0.915279
chr3:55480989-55481835	0.569294	0.245495	2.31896	0.020397	0.0881326	1.05045
chr3:59752242-59752254	0.358355	0.16583	2.16098	0.0306969	0.0333344	0.683376
chr3:71391630-71391975	0.411733	0.14655	2.80951	0.00496177	0.1245	0.698966
chr3:71543616-71543635	0.26213	0.122662	2.13701	0.0325974	0.0217165	0.502543
chr3:97448134-97448166	-0.722012	0.291922	-2.47331	0.0133868	-1.29417	-0.149856
chr3:97475386-97475427	-0.471322	0.169086	-2.78746	0.00531227	-0.802725	-0.139919
chr3:97646194-97646331	-0.352763	0.164172	-2.14874	0.0316553	-0.674535	-0.0309912
chr3:114299607-114299692	-0.591156	0.176137	-3.35623	0.000790135	-0.936378	-0.245934
chr3:114306126-114308058	-0.325271	0.156571	-2.07746	0.0377589	-0.632146	-0.0183969
chr3:189890798-189890835	0.60687	0.194934	3.11321	0.00185065	0.224807	0.988934
chr3:194398298-194398333	0.550352	0.164621	3.34315	0.000828341	0.227701	0.873004
chr4:16627076-16627263	-0.398329	0.177033	-2.25003	0.0244471	-0.745307	-0.051351
chr4:16726505-16726649	-0.282481	0.127994	-2.20698	0.0273153	-0.533346	-0.0316169
chr4:16898394-16899124	-0.526244	0.201709	-2.60892	0.00908279	-0.921587	-0.130901
chr4:73740475-73740750	0.632076	0.272883	2.31629	0.0205423	0.0972359	1.16692
chr4:76090259-76090443	0.542084	0.149916	3.61591	0.000299289	0.248254	0.835915
chr4:101790472-101790723	0.992097	0.258041	3.84473	0.000120684	0.486347	1.49785
chr4:101790894-101790944	1.16777	0.335074	3.4851	0.000491944	0.511035	1.8245
chr4:125316442-125321504	-0.50655	0.203472	-2.48953	0.0127911	-0.905348	-0.107753
chr4:125468623-125468707	0.415201	0.203402	2.04128	0.0412229	0.0165401	0.813862
chr4:152322939-152323048	-0.387501	0.196205	-1.97498	0.0482699	-0.772055	-0.00294707
chr4:152326042-152326223	-0.479254	0.158873	-3.01659	0.00255639	-0.790639	-0.167869
chr4:152352496-152353273	-0.61422	0.196736	-3.12205	0.00179598	-0.999817	-0.228624
chr5:1280171-1280314	-0.633484	0.252418	-2.50967	0.0120845	-1.12821	-0.138755
chr5:35875524-35875543	-0.389263	0.163089	-2.38682	0.0169949	-0.708911	-0.0696151
chr5:39137969-39138047	-0.883223	0.24484	-3.60734	0.00030935	-1.3631	-0.403345
chr5:39201854-39202957	0.574339	0.205395	2.79626	0.00516977	0.171771	0.976906
chr5:112707059-112707271	-0.463906	0.186925	-2.48177	0.0130732	-0.830273	-0.0975386
chr5:112737519-112738299	0.37751	0.146198	2.58218	0.0098178	0.0909669	0.664052
chr5:132473098-132473322	0.257843	0.130957	1.96891	0.0489633	0.00117172	0.514514
chr5:132486309-132486368	0.470251	0.200901	2.34071	0.0192473	0.0764917	0.86401
chr5:132557470-132558363	-0.692043	0.161145	-4.29452	1.7507e-05	-1.00788	-0.376203
chr5:132640904-132642110	0.411299	0.162169	2.53624	0.0112049	0.0934544	0.729143
chr5:138953443-138953875	0.602305	0.177069	3.40154	0.000670084	0.255257	0.949353
chr5:139198636-139198718	-0.546785	0.252834	-2.16262	0.0305702	-1.04233	-0.0512391
chr5:139388052-139388129	0.56949	0.133239	4.2742	1.91822e-05	0.308346	0.830633
chr5:139388473-139389406	0.421455	0.142968	2.94789	0.00319953	0.141242	0.701668
chr5:139402743-139403727	-0.461938	0.176935	-2.61077	0.00903384	-0.808725	-0.115151
chr5:150398548-150399005	0.690639	0.211327	3.26811	0.00108267	0.276447	1.10483
chr5:150400342-150401576	0.368903	0.144904	2.54584	0.0109016	0.0848956	0.65291
chr5:150412631-150413279	0.456523	0.129131	3.53534	0.000407244	0.203431	0.709615
chr5:150448119-150449479	-0.385352	0.160116	-2.40671	0.016097	-0.699173	-0.0715309
chr5:153491862-153492119	-0.348183	0.176822	-1.96911	0.0489401	-0.694748	-0.00161781
chr5:153646979-153647166	-0.369824	0.15669	-2.36023	0.0182638	-0.676932	-0.0627173
chr5:153650337-153650492	-0.358283	0.140257	-2.55447	0.0106349	-0.633182	-0.083384
chr5:153674541-153674640	-0.324585	0.133487	-2.43159	0.0150329	-0.586215	-0.0629554
chr5:153705920-153705966	-0.325259	0.132249	-2.45944	0.0139152	-0.584462	-0.0660557
chr5:153764447-153764600	-0.423329	0.191701	-2.20828	0.0272246	-0.799055	-0.0476028
chr5:153811058-153811217	-0.538589	0.171885	-3.13342	0.00172783	-0.875478	-0.2017
chr5:157087118-157087234	-0.455083	0.194042	-2.34527	0.0190131	-0.835399	-0.0747666
chr6:12163341-12164436	0.622501	0.162852	3.82251	0.000132101	0.303318	0.941685
chr6:43511056-43511093	-0.471065	0.158954	-2.96354	0.00304126	-0.782608	-0.159522
chr6:73722573-73722937	0.261916	0.1005	2.60614	0.00915694	0.0649404	0.458892
chr6:73811069-73811126	0.526416	0.183878	2.86286	0.00419831	0.166023	0.88681
chr6:73823467-73823537	-0.610573	0.171274	-3.56489	0.000364007	-0.946263	-0.274882
chr6:83431795-83431830	-0.606196	0.177986	-3.40587	0.000659536	-0.955042	-0.257351
chr6:117319965-117319985	-0.321476	0.151272	-2.12515	0.0335738	-0.617964	-0.0249886
chr6:117389414-117389786	-0.533007	0.157883	-3.37596	0.000735573	-0.842451	-0.223562
chr6:137045186-137045234	-0.604913	0.1795	-3.36998	0.000751732	-0.956728	-0.253099
chr6:151803947-151804136	-0.382604	0.137009	-2.79255	0.00522943	-0.651137	-0.114072
chr6:152061030-152061062	0.439021	0.206372	2.12733	0.0333927	0.0345395	0.843503
chr6:165658501-165658582	-0.485334	0.174373	-2.78331	0.00538075	-0.827098	-0.143569
chr7:2567162-2568844	0.642093	0.177709	3.61318	0.000302467	0.293791	0.990396
chr7:2604999-2605850	0.46866	0.155245	3.01884	0.00253745	0.164385	0.772935
chr7:2679022-2679490	-0.530042	0.159425	-3.32471	0.000885106	-0.84251	-0.217575
chr7:2701525-2702483	-0.466199	0.211103	-2.2084	0.0272164	-0.879953	-0.0524455
chr7:2708590-2708911	0.482578	0.214426	2.25056	0.0244133	0.0623116	0.902845
chr7:2709644-2709806	0.772177	0.257773	2.99557	0.00273929	0.266952	1.2774
chr7:2764789-2764852	-0.317846	0.145913	-2.17832	0.0293819	-0.603831	-0.0318618
chr7:2913321-2913451	-0.401766	0.19977	-2.01115	0.0443101	-0.793308	-0.0102244
chr7:2918492-2918557	-0.390105	0.171658	-2.27257	0.0230523	-0.726549	-0.0536608
chr7:2938926-2939734	0.65246	0.283741	2.29949	0.021477	0.0963379	1.20858
chr7:2944215-2944525	0.628596	0.209114	3.00599	0.00264718	0.218739	1.03845
chr7:5995554-5995608	-0.374608	0.173086	-2.16429	0.0304423	-0.71385	-0.0353655
chr7:6003723-6003756	-0.276184	0.121694	-2.26949	0.0232382	-0.514701	-0.0376681
chr7:6025402-6026376	0.405923	0.19702	2.06031	0.039369	0.01977	0.792075
chr7:6181308-6182901	0.417857	0.157216	2.65785	0.0078641	0.109719	0.725995
chr7:6485362-6485415	-0.522648	0.148305	-3.52414	0.000424853	-0.81332	-0.231976
chr7:16804969-16804984	-0.618106	0.186562	-3.31314	0.00092256	-0.983761	-0.252451
chr7:36522041-36522091	-0.355011	0.124741	-2.84598	0.00442743	-0.599498	-0.110523
chr7:36621736-36621775	0.442482	0.20463	2.16235	0.0305911	0.0414146	0.843549
chr7:36661312-36661413	0.378978	0.161931	2.34037	0.0192647	0.0615993	0.696357
chr7:36686727-36686744	-0.456473	0.138358	-3.2992	0.000969592	-0.72765	-0.185295
chr7:36724041-36724123	0.40174	0.1925	2.08695	0.0368922	0.0244458	0.779034
chr7:48513186-48513243	-0.570893	0.227888	-2.50514	0.0122401	-1.01755	-0.12424
chr7:50308216-50308661	0.378639	0.189712	1.99587	0.0459483	0.00681148	0.750467
chr7:50368066-50368334	-0.305874	0.15501	-1.97326	0.0484665	-0.609687	-0.00206031
chr7:55019277-55019346	-0.675858	0.239885	-2.81742	0.00484106	-1.14602	-0.205692
chr7:55146619-55146713	0.588333	0.190703	3.08508	0.00203495	0.214563	0.962104
chr7:74094641-74094689	0.445319	0.1185	3.75798	0.000171294	0.213064	0.677574
chr7:88795808-88795836	-0.342455	0.173297	-1.97611	0.048142	-0.682111	-0.00279848
chr7:91264897-91266786	-0.49699	0.181176	-2.74314	0.00608553	-0.852088	-0.141892
chr7:100819562-100819880	0.420905	0.193977	2.16987	0.0300168	0.0407169	0.801094
chr7:100825599-100826026	-0.543006	0.202101	-2.68681	0.00721389	-0.939117	-0.146895
chr7:100887536-100887655	0.495488	0.130485	3.79727	0.000146298	0.239741	0.751234
chr7:100887868-100887943	0.607748	0.171768	3.5382	0.000402871	0.271089	0.944407
chr7:114087974-114088011	-0.547992	0.216228	-2.53433	0.0112664	-0.97179	-0.124193
chr7:116769188-116769218	-0.583978	0.204758	-2.85204	0.00434401	-0.985297	-0.182659
chr7:122884409-122884413	-0.285764	0.14054	-2.03333	0.0420194	-0.561217	-0.0103106
chr7:130490880-130491333	0.575739	0.22816	2.5234	0.0116226	0.128554	1.02292
chr7:146116300-146117215	0.606338	0.301718	2.00962	0.0444714	0.0149821	1.19769
chr7:146774216-146774355	-0.878327	0.264923	-3.3154	0.000915115	-1.39757	-0.359087
chr7:147300169-147300272	-0.413483	0.149269	-2.77005	0.00560479	-0.706046	-0.120921
chr7:147562145-147562219	-0.352103	0.17896	-1.96749	0.0491263	-0.702858	-0.00134751
chr7:147893693-147893997	-0.501915	0.163792	-3.06434	0.00218151	-0.822943	-0.180888
chr7:148147570-148147681	-0.647773	0.247955	-2.61246	0.0089892	-1.13376	-0.161791
chr7:152139190-152139257	0.431367	0.18764	2.2989	0.0215105	0.0635986	0.799136
chr7:152139714-152139771	0.417798	0.149617	2.79244	0.00523119	0.124553	0.711043
chr7:152144720-152144816	0.411204	0.185738	2.2139	0.0268359	0.047165	0.775244
chr7:152145198-152145259	0.683314	0.190809	3.58113	0.000342106	0.309334	1.05729
chr7:152158943-152158985	0.537171	0.15987	3.36004	0.000779307	0.223831	0.850511
chr7:152162335-152163824	0.611851	0.206811	2.95851	0.0030913	0.20651	1.01719
chr7:152176207-152177965	0.401379	0.200518	2.0017	0.0453165	0.00836971	0.794388
chr7:152224063-152224105	0.465951	0.185221	2.51565	0.0118813	0.102924	0.828977
chr7:159030625-159030782	-1.5179	0.705397	-2.15184	0.0314097	-2.90046	-0.135351
chr8:11486445-11486602	-0.407445	0.166656	-2.44482	0.0144923	-0.734085	-0.0808049
chr8:11556694-11556915	-0.67101	0.260004	-2.58077	0.00985813	-1.18061	-0.161411
chr8:11561329-11561443	-0.378308	0.178674	-2.11731	0.0342335	-0.728502	-0.0281136
chr8:17311745-17312314	0.441596	0.180259	2.44978	0.0142944	0.0882936	0.794898
chr8:17341370-17341486	0.460686	0.197668	2.3306	0.0197744	0.0732632	0.848108
chr8:17348952-17349917	0.408316	0.135522	3.01291	0.00258752	0.142698	0.673935
chr8:24322300-24322526	-0.443359	0.196459	-2.25675	0.0240234	-0.828411	-0.0583071
chr8:24339521-24339533	-0.481205	0.171208	-2.81064	0.00494431	-0.816767	-0.145643
chr8:24343556-24343586	-0.572158	0.245487	-2.33071	0.0197686	-1.0533	-0.0910135
chr8:30382384-30382515	0.479782	0.225219	2.13029	0.0331473	0.0383615	0.921202
chr8:38133590-38134529	0.561708	0.201784	2.7837	0.0053742	0.166218	0.957197
chr8:38232177-38232958	-0.688054	0.195828	-3.51357	0.000442134	-1.07187	-0.304239
chr8:38401707-38402050	-0.417661	0.157862	-2.64573	0.00815144	-0.727065	-0.108257
chr8:38404970-38405475	0.393323	0.149125	2.63754	0.00835099	0.101043	0.685603
chr8:38421806-38421922	-0.524931	0.202151	-2.59673	0.0094116	-0.921139	-0.128723
chr8:38430880-38431286	0.484175	0.210328	2.302	0.0213349	0.0719406	0.89641
chr8:38466202-38467192	0.252819	0.0900885	2.80635	0.00501069	0.0762493	0.42939
chr8:38467707-38469295	-0.541015	0.216564	-2.49818	0.0124834	-0.965473	-0.116557
chr8:68044488-68044591	-0.748155	0.244124	-3.06465	0.00217925	-1.22663	-0.26968
chr8:68077406-68077436	-0.337424	0.164812	-2.04733	0.0406258	-0.660449	-0.0143988
chr8:68090679-68090713	-0.441746	0.159037	-2.77762	0.00547578	-0.753453	-0.130039
chr8:68097111-68097124	-0.530022	0.166052	-3.1919	0.00141341	-0.855479	-0.204566
chr8:68108116-68108325	-0.378327	0.169923	-2.22646	0.0259833	-0.71137	-0.0452841
chr8:68134076-68134229	-0.762458	0.189094	-4.03216	5.52657e-05	-1.13308	-0.391841
chr8:68192352-68192526	-0.775271	0.171333	-4.52493	6.04162e-06	-1.11108	-0.439464
chr8:68217628-68217712	-0.505582	0.214752	-2.35426	0.0185597	-0.926489	-0.0846756
chr8:68224581-68224606	-0.461637	0.162008	-2.84948	0.00437914	-0.779166	-0.144108
chr8:75000158-75000475	-0.476426	0.226749	-2.10111	0.0356309	-0.920845	-0.0320057
chr8:98948106-98948159	0.592307	0.182193	3.25099	0.00115006	0.235215	0.949399
chr8:98948226-98948318	0.3589	0.132388	2.71097	0.0067086	0.0994246	0.618376
chr8:119418058-119418176	0.495778	0.202134	2.45272	0.014178	0.0996031	0.891952
chr8:127737124-127737543	0.522726	0.169127	3.09074	0.00199659	0.191244	0.854208
chr8:127740424-127740955	0.54056	0.204711	2.64059	0.00827612	0.139332	0.941787
chr8:130780410-130780868	-0.329874	0.151163	-2.18224	0.0290915	-0.626147	-0.0336004
chr8:130800431-130800512	-0.280332	0.129907	-2.15795	0.0309321	-0.534944	-0.0257191
chr8:130814079-130814213	-0.404864	0.171976	-2.35419	0.0185633	-0.741931	-0.0677969
chr8:130849601-130849756	-0.499348	0.17314	-2.88407	0.00392572	-0.838697	-0.16
chr8:130884633-130884649	-0.422107	0.171266	-2.46462	0.0137158	-0.757783	-0.0864309
chr8:130903786-130904020	-0.569571	0.177255	-3.21329	0.00131223	-0.916984	-0.222158
chr8:130909727-130909860	-0.317241	0.151236	-2.09766	0.0359353	-0.613657	-0.0208244
chr8:130951872-130951996	-0.57396	0.179182	-3.20323	0.00135897	-0.925151	-0.22277
chr9:5044416-5044466	0.658998	0.181598	3.62889	0.000284642	0.303073	1.01492
chr9:8317877-8317921	-0.445491	0.214781	-2.07417	0.0380636	-0.866454	-0.0245291
chr9:8492897-8492933	-0.578583	0.184031	-3.14395	0.00166683	-0.939276	-0.21789
chr9:8521461-8521545	-0.396365	0.159567	-2.48399	0.0129918	-0.709111	-0.0836181
chr9:21971412-21971460	0.494832	0.200353	2.4698	0.013519	0.102146	0.887517
chr9:21974513-21975307	0.488276	0.186812	2.61373	0.00895596	0.122131	0.85442
chr9:34611424-34611735	-0.47753	0.155407	-3.07277	0.0021208	-0.782121	-0.172938
chr9:34619419-34620354	-0.600073	0.186106	-3.22436	0.00126255	-0.964834	-0.235312
chr9:36840544-36840617	-0.396108	0.163068	-2.4291	0.0151364	-0.715716	-0.0765008
chr9:37002652-37003067	0.479404	0.198144	2.41948	0.0155428	0.0910496	0.867759
chr9:91726586-91726739	-0.702306	0.252496	-2.78145	0.00541165	-1.19719	-0.207422
chr9:92405874-92407117	0.362952	0.16326	2.22315	0.0262055	0.0429682	0.682936
chr9:93952013-93952082	0.718837	0.234078	3.07093	0.00213394	0.260052	1.17762
chr9:114343709-114343800	-0.497483	0.160288	-3.10368	0.00191132	-0.811641	-0.183324
chr9:114367619-114367684	0.616758	0.2087	2.95524	0.00312428	0.207714	1.0258
chr9:114374101-114374139	0.542706	0.232981	2.32941	0.0198376	0.0860726	0.99934
chr9:114376503-114377461	0.705922	0.168101	4.1994	2.6762e-05	0.376451	1.03539
chr9:114377635-114378109	0.451421	0.2077	2.17343	0.029748	0.0443368	0.858505
chr9:114387957-114388557	0.633914	0.193493	3.27615	0.00105231	0.254674	1.01315
chr10:1505491-1505535	-0.359106	0.132679	-2.70657	0.00679821	-0.619153	-0.0990594
chr10:69220021-69220322	-0.420883	0.20072	-2.09687	0.0360053	-0.814286	-0.0274793
chr10:69278394-69280037	0.380467	0.184844	2.05832	0.0395598	0.0181797	0.742754
chr10:69407338-69408261	0.405573	0.164066	2.47201	0.0134355	0.0840098	0.727137
chr10:87957915-87957956	0.273154	0.123712	2.20798	0.0272453	0.0306831	0.515624
chr10:133129006-133129098	-0.498891	0.169449	-2.94419	0.00323797	-0.831005	-0.166777
chr11:308442-308690	0.823603	0.19242	4.28023	1.86699e-05	0.446466	1.20074
chr11:406552-406840	-0.496371	0.181769	-2.73078	0.00631855	-0.852632	-0.14011
chr11:10456275-10456306	0.323433	0.114463	2.82564	0.00471862	0.0990883	0.547777
chr11:34632234-34632245	-0.391885	0.138729	-2.82482	0.00473067	-0.663789	-0.119981
chr11:34642134-34642182	-0.468458	0.139647	-3.3546	0.000794802	-0.742161	-0.194756
chr11:60467018-60467043	-0.646545	0.214436	-3.01509	0.00256901	-1.06683	-0.226258
chr11:61102129-61102498	0.508162	0.153868	3.30258	0.00095799	0.206586	0.809737
chr11:67277474-67279169	0.487589	0.119903	4.06652	4.772e-05	0.252583	0.722594
chr11:67409179-67409385	0.673369	0.148305	4.54044	5.61377e-06	0.382697	0.964041
chr11:67435741-67437609	0.725765	0.164891	4.40147	1.07518e-05	0.402584	1.04895
chr11:67437695-67438180	0.440483	0.120725	3.64865	0.000263625	0.203866	0.6771
chr11:67439806-67439825	0.405803	0.200733	2.02161	0.0432171	0.0123735	0.799232
chr11:67440118-67440960	0.411476	0.129176	3.1854	0.00144553	0.158297	0.664655
chr11:67441350-67441511	0.704721	0.224026	3.14571	0.00165683	0.265638	1.1438
chr11:67483261-67485227	0.34978	0.158235	2.21051	0.0270695	0.0396458	0.659914
chr11:67500437-67501847	0.639116	0.197529	3.23556	0.00121405	0.251967	1.02627
chr11:67520172-67521015	-0.41927	0.165496	-2.53342	0.0112956	-0.743636	-0.0949044
chr11:67521219-67521610	0.65297	0.195427	3.34125	0.000834016	0.269941	1.036
chr11:67584824-67585112	-0.384932	0.166358	-2.31387	0.0206747	-0.710988	-0.0588757
chr11:67607102-67607955	-0.580048	0.15975	-3.63097	0.00028236	-0.893153	-0.266943
chr11:67613672-67614834	-0.530534	0.240358	-2.20726	0.0272956	-1.00163	-0.0594407
chr11:67629095-67629711	-0.645449	0.171481	-3.76397	0.000167235	-0.981545	-0.309353
chr11:67645897-67646794	0.357453	0.158179	2.2598	0.0238338	0.0474273	0.667478
chr11:105044408-105045034	-0.432436	0.194095	-2.22796	0.0258829	-0.812855	-0.0520176
chr11:105045292-105045370	0.674177	0.235167	2.8668	0.00414648	0.213258	1.1351
chr11:117985884-117986780	-0.492371	0.18349	-2.68336	0.00728859	-0.852005	-0.132737
chr11:117994088-117994097	0.649824	0.184367	3.52461	0.000424101	0.28847	1.01118
chr11:117994567-117994664	0.42579	0.154983	2.74732	0.00600837	0.122028	0.729551
chr11:118497945-118498026	-0.492388	0.174425	-2.82291	0.00475894	-0.834256	-0.15052
chr11:118521918-118522157	0.543293	0.171786	3.16261	0.00156364	0.206598	0.879988
chr11:133931488-133931554	-0.560908	0.26126	-2.14693	0.0317988	-1.07297	-0.048847
chr11:133932091-133932208	0.482246	0.225104	2.14232	0.0321677	0.0410492	0.923442
chr11:133946079-133946793	0.365265	0.181943	2.00758	0.0446882	0.00866289	0.721866
chr12:1834506-1834594	-0.436795	0.213541	-2.04548	0.0408074	-0.855328	-0.0182615
chr12:6313198-6313516	-0.386042	0.140249	-2.75256	0.00591314	-0.660925	-0.11116
chr12:6318079-6318272	0.498036	0.187505	2.65612	0.00790458	0.130533	0.865539
chr12:6457290-6457713	0.591392	0.206726	2.86076	0.00422626	0.186218	0.996567
chr12:6458659-6462004	0.488063	0.149056	3.27435	0.00105906	0.195917	0.780208
chr12:6462066-6462131	0.442909	0.125835	3.51976	0.000431937	0.196277	0.68954
chr12:6643715-6643852	0.436444	0.153153	2.84973	0.00437568	0.13627	0.736619
chr12:6688359-6688866	0.635712	0.296116	2.14684	0.0318063	0.0553358	1.21609
chr12:6772114-6772138	0.408728	0.176716	2.3129	0.0207279	0.0623702	0.755085
chr12:6773779-6774001	0.460253	0.170603	2.69781	0.00697981	0.125878	0.794628
chr12:6774630-6774835	0.370769	0.165246	2.24375	0.0248487	0.0468937	0.694645
chr12:6814003-6814108	-0.383603	0.172085	-2.22915	0.0258037	-0.720882	-0.0463232
chr12:6828947-6829850	-0.425035	0.210392	-2.02021	0.0433615	-0.837395	-0.0126755
chr12:6845059-6845577	0.451162	0.193018	2.33741	0.019418	0.0728536	0.829471
chr12:6868583-6868678	-0.534601	0.207947	-2.57085	0.010145	-0.942169	-0.127032
chr12:6868995-6869039	-0.636073	0.188562	-3.37328	0.000742786	-1.00565	-0.266498
chr12:6914656-6915587	-0.721285	0.214971	-3.35527	0.000792878	-1.14262	-0.29995
chr12:6938327-6938403	-0.740205	0.187199	-3.9541	7.68231e-05	-1.10711	-0.373301
chr12:6964278-6965202	-0.445339	0.190566	-2.33693	0.019443	-0.818842	-0.0718363
chr12:7091764-7092259	-0.543074	0.214118	-2.53633	0.011202	-0.962738	-0.123411
chr12:18261082-18261185	-0.364359	0.170805	-2.13319	0.0329095	-0.699131	-0.0295871
chr12:18381778-18381869	0.757938	0.23487	3.22706	0.00125071	0.297602	1.21827
chr12:21336744-21336768	-0.35591	0.127459	-2.79236	0.00523257	-0.605725	-0.106096
chr12:47974758-47974823	0.513372	0.238781	2.14997	0.0315578	0.0453694	0.981375
chr12:47975361-47975550	-0.334348	0.168084	-1.98917	0.046682	-0.663786	-0.00490973
chr12:47978605-47978687	-0.243737	0.123805	-1.96872	0.0489847	-0.48639	-0.00108458
chr12:47986353-47986411	0.496256	0.224415	2.21133	0.0270132	0.0564097	0.936102
chr12:47987078-47987134	-0.545857	0.233848	-2.33424	0.0195831	-1.00419	-0.0875238
chr12:47997635-47997692	-0.422086	0.177376	-2.37961	0.0173308	-0.769736	-0.0744356
chr12:48004236-48004316	0.627218	0.240436	2.60867	0.00908952	0.155972	1.09846
chr12:49039222-49041476	0.321373	0.161025	1.9958	0.045956	0.00577011	0.636976
chr12:49046080-49046136	0.559094	0.198045	2.82307	0.00475664	0.170933	0.947255
chr12:49046260-49046302	0.425077	0.174856	2.43101	0.0150568	0.0823655	0.767789
chr12:49054047-49054141	0.488185	0.158766	3.07487	0.00210598	0.177009	0.799362
chr12:49186859-49187560	-0.457527	0.166283	-2.75151	0.00593217	-0.783435	-0.13162
chr12:51246491-51246541	0.536393	0.132785	4.03956	5.35512e-05	0.276139	0.796647
chr12:52516359-52516856	-0.496095	0.2092	-2.3714	0.0177211	-0.906119	-0.0860713
chr12:52517130-52517206	-0.385268	0.193374	-1.99234	0.0463336	-0.764274	-0.00626097
chr12:52517610-52517736	-0.389832	0.174375	-2.2356	0.025378	-0.731601	-0.0480638
chr12:52519001-52520291	-0.3514	0.155992	-2.25268	0.0242791	-0.657138	-0.0456619
chr12:52675208-52675577	-0.418647	0.180449	-2.32003	0.0203393	-0.77232	-0.0649735
chr12:52677076-52677107	-0.472097	0.188577	-2.50347	0.0122982	-0.841701	-0.102493
chr12:52678549-52678634	-0.45776	0.179987	-2.54329	0.0109813	-0.810529	-0.104992
chr12:53320720-53321241	-0.613755	0.175038	-3.50641	0.000454202	-0.956824	-0.270687
chr12:53416592-53418344	0.424023	0.148203	2.8611	0.00422177	0.133551	0.714496
chr12:53945829-53945885	0.457519	0.204441	2.2379	0.0252274	0.0568221	0.858216
chr12:55940493-55940616	-0.670738	0.195115	-3.43766	0.00058677	-1.05316	-0.28832
chr12:56021438-56021537	0.438008	0.104014	4.21104	2.54196e-05	0.234144	0.641872
chr12:56042202-56042421	-0.656589	0.31366	-2.09332	0.0363209	-1.27135	-0.0418274
chr12:56083785-56083886	0.777841	0.293883	2.64677	0.00812635	0.201842	1.35384
chr12:56085001-56085305	0.566656	0.168467	3.3636	0.000769337	0.236466	0.896846
chr12:56087389-56087879	-0.551616	0.187366	-2.94405	0.00323944	-0.918847	-0.184385
chr12:56093010-56093858	0.406319	0.204395	1.98792	0.046821	0.0057132	0.806925
chr12:56094040-56094530	0.558023	0.175284	3.18354	0.00145486	0.214473	0.901572
chr12:56101088-56101332	0.34756	0.164666	2.1107	0.0347981	0.024821	0.670298
chr12:56104833-56106300	-0.576815	0.199616	-2.88962	0.00385708	-0.968056	-0.185574
chr12:56119213-56120299	-0.50273	0.222658	-2.25786	0.0239542	-0.939131	-0.0663294
chr12:56152770-56153151	-0.48939	0.194986	-2.50988	0.0120772	-0.871555	-0.107226
chr12:57037406-57037467	0.367657	0.174721	2.10425	0.0353566	0.0252099	0.710104
chr12:57225357-57225428	0.429383	0.161523	2.65834	0.00785271	0.112804	0.745963
chr12:57476146-57477046	1.02692	0.266371	3.85522	0.000115626	0.504841	1.549
chr12:57477459-57477624	0.438881	0.121907	3.60013	0.000318058	0.199947	0.677814
chr12:57477786-57479394	0.475828	0.141255	3.36857	0.000755604	0.198973	0.752684
chr12:57479921-57480099	0.958734	0.227149	4.22073	2.43514e-05	0.51353	1.40394
chr12:57750925-57751082	0.349004	0.159605	2.18668	0.0287662	0.0361843	0.661824
chr12:108210136-108210210	-0.429983	0.138746	-3.09907	0.00194132	-0.70192	-0.158046
chr12:110566498-110566533	-0.323754	0.157703	-2.05293	0.0400793	-0.632847	-0.0146612
chr12:121001144-121001152	0.382806	0.179516	2.13244	0.0329707	0.0309622	0.73465
chr12:122713235-122716890	0.534749	0.217165	2.4624	0.0138009	0.109113	0.960386
chr13:23570118-23570407	-0.52552	0.238942	-2.19936	0.0278521	-0.993838	-0.0572024
chr13:23673408-23673512	-0.508937	0.198549	-2.56329	0.0103687	-0.898086	-0.119789
chr13:28015671-28015699	-0.407201	0.173415	-2.34813	0.0188681	-0.747089	-0.0673135
chr13:28035514-28035603	-0.46001	0.193042	-2.38296	0.0171742	-0.838364	-0.0816552
chr13:28100469-28100507	0.532809	0.249715	2.13367	0.0328697	0.0433774	1.02224
chr13:28306690-28306762	0.433735	0.216797	2.00065	0.0454303	0.00882027	0.858649
chr13:28322835-28323092	0.405027	0.189051	2.14242	0.0321598	0.0344934	0.775562
chr13:28384936-28385008	0.279612	0.0959402	2.91444	0.00356333	0.0915722	0.467651
chr13:32376699-32376725	0.468357	0.199608	2.34638	0.0189566	0.0771323	0.859582
chr13:87811245-87811270	-0.442565	0.215721	-2.05156	0.0402122	-0.86537	-0.0197596
chr14:21405153-21405332	0.696722	0.206836	3.36847	0.000755862	0.29133	1.10211
chr14:21437264-21437788	-0.532885	0.178279	-2.98905	0.00279849	-0.882305	-0.183464
chr14:21670146-21670765	-0.529433	0.213288	-2.48225	0.0130556	-0.947469	-0.111397
chr14:32433508-32433778	0.701249	0.20166	3.47739	0.000506327	0.306003	1.09649
chr14:32735707-32735716	0.377983	0.183003	2.06545	0.0388804	0.0193043	0.736662
chr14:70046033-70046321	-0.424649	0.168907	-2.5141	0.0119336	-0.7557	-0.0935976
chr14:70048791-70049018	0.430746	0.191863	2.24507	0.0247636	0.0547013	0.80679
chr14:70060847-70061242	-0.580527	0.225027	-2.57981	0.0098855	-1.02157	-0.139482
chr14:70166694-70168419	-0.561381	0.223999	-2.50617	0.0122047	-1.00041	-0.12235
chr14:75522698-75522724	0.383935	0.154264	2.48882	0.0128169	0.081583	0.686288
chr14:85470658-85472012	-0.615086	0.191313	-3.21508	0.0013041	-0.990053	-0.240119
chr14:104178677-104178712	-0.51736	0.168238	-3.07516	0.00210387	-0.8471	-0.187619
chr14:106874586-106874679	0.644972	0.187062	3.4479	0.000564956	0.278337	1.01161
chr15:41502028-41502191	0.728595	0.191408	3.80649	0.00014095	0.353441	1.10375
chr15:41502406-41502465	0.360355	0.124393	2.89692	0.00376846	0.11655	0.60416
chr15:41502791-41502858	0.411436	0.12278	3.351	0.00080521	0.170791	0.65208
chr15:41502968-41503108	0.556668	0.159725	3.48515	0.000491857	0.243611	0.869724
chr15:41513142-41513652	0.643605	0.239761	2.68436	0.00726682	0.173682	1.11353
chr15:45165604-45167120	-0.436656	0.196901	-2.21765	0.0265788	-0.822574	-0.0507383
chr15:45187515-45187605	0.245426	0.1057	2.32191	0.0202378	0.0382577	0.452595
chr15:57705949-57707558	-0.58365	0.204056	-2.86025	0.00423312	-0.983592	-0.183708
chr15:66481788-66481880	0.629728	0.228429	2.75678	0.00583744	0.182015	1.07744
chr15:80778870-80779368	-0.487841	0.178694	-2.73003	0.00633286	-0.838076	-0.137606
chr15:85689976-85690050	0.836642	0.174069	4.80639	1.53681e-06	0.495474	1.17781
chr15:85702441-85702502	0.45911	0.119682	3.83609	0.00012501	0.224538	0.693682
chr15:93828991-93829587	-0.43433	0.173973	-2.49654	0.0125411	-0.77531	-0.0933497
chr15:93895680-93896342	-0.53867	0.15471	-3.48181	0.000498046	-0.841896	-0.235444
chr16:3021787-3021951	-0.650567	0.197008	-3.30223	0.000959189	-1.0367	-0.264438
chr16:7516281-7516317	-0.562771	0.166449	-3.38104	0.00072213	-0.889006	-0.236536
chr16:9763164-9764882	-0.505158	0.163382	-3.09188	0.00198891	-0.825381	-0.184935
chr16:10121629-10122077	-0.386164	0.182645	-2.11429	0.0344908	-0.744141	-0.0281863
chr16:21647177-21647482	0.415178	0.177745	2.33581	0.0195011	0.0668047	0.763551
chr16:21652532-21652572	0.518486	0.19247	2.69386	0.00706298	0.141253	0.89572
chr16:21652611-21652912	0.435735	0.173949	2.50496	0.0122466	0.0948013	0.776669
chr16:28932014-28932062	0.424351	0.188143	2.25547	0.024104	0.0555971	0.793105
chr16:28936419-28936773	0.486234	0.159535	3.04783	0.00230499	0.173553	0.798916
chr16:28951402-28952083	-0.764488	0.18534	-4.12479	3.71078e-05	-1.12775	-0.401229
chr16:29925091-29925566	-1.07041	0.23492	-4.55647	5.20206e-06	-1.53084	-0.609971
chr16:30065933-30066814	-0.478121	0.196905	-2.42817	0.015175	-0.864049	-0.0921932
chr16:30184264-30184704	0.583455	0.210127	2.77667	0.00549181	0.171613	0.995296
chr16:30185216-30185372	0.489082	0.196368	2.49065	0.0127511	0.104209	0.873956
chr16:30185447-30185910	0.535802	0.14205	3.77193	0.00016199	0.25739	0.814215
chr16:30186345-30186703	0.617086	0.159935	3.85834	0.000114158	0.303618	0.930553
chr16:30186856-30186930	0.416845	0.108429	3.84439	0.000120853	0.204327	0.629363
chr16:30187049-30187219	0.363512	0.173932	2.08997	0.0366208	0.0226115	0.704412
chr16:30187616-30188084	0.399639	0.158113	2.52755	0.0114861	0.0897429	0.709535
chr16:68737041-68737352	-1.07729	0.292825	-3.67898	0.000234171	-1.65122	-0.503369
chr16:68801689-68801884	0.350165	0.156442	2.2383	0.0252012	0.0435442	0.656786
chr16:68822769-68823135	-0.340649	0.141601	-2.40571	0.0161413	-0.618181	-0.0631173
chr17:7308670-7308990	0.31849	0.155325	2.05047	0.0403182	0.0140586	0.622922
chr17:7328031-7328984	-0.582832	0.185733	-3.138	0.00170102	-0.946863	-0.218801
chr17:7356284-7356349	0.764861	0.240549	3.17964	0.00147456	0.293393	1.23633
chr17:7445553-7445983	0.355183	0.145835	2.43551	0.0148707	0.0693517	0.641014
chr17:8073764-8075267	-0.39204	0.165868	-2.36357	0.0180999	-0.717135	-0.066945
chr17:8221544-8222282	0.486023	0.232726	2.08839	0.0367629	0.0298875	0.942159
chr17:8223288-8223797	-0.757	0.186958	-4.04903	5.14302e-05	-1.12343	-0.390568
chr17:8316166-8316490	-0.339536	0.155998	-2.17654	0.0295151	-0.645287	-0.0337851
chr17:9163370-9163394	-0.309442	0.134478	-2.30106	0.0213881	-0.573014	-0.0458704
chr17:12020452-12020644	-0.419431	0.187707	-2.23449	0.0254505	-0.78733	-0.0515314
chr17:31200401-31200444	0.408875	0.202205	2.02208	0.0431682	0.0125601	0.80519
chr17:31226455-31226593	0.613995	0.199416	3.07897	0.00207719	0.223147	1.00484
chr17:31357001-31357073	0.511405	0.209731	2.43838	0.0147532	0.100339	0.922471
chr17:31374029-31374151	0.375493	0.139634	2.68912	0.00716413	0.101815	0.649171
chr17:39687431-39688010	-0.363391	0.176092	-2.06365	0.0390513	-0.708525	-0.0182576
chr17:39700249-39700301	-0.468793	0.192031	-2.44124	0.014637	-0.845167	-0.0924194
chr17:39702997-39703189	-0.316803	0.116425	-2.72109	0.00650667	-0.544992	-0.0886144
chr17:39706294-39706735	-0.332242	0.118297	-2.80854	0.00497664	-0.5641	-0.100384
chr17:39711944-39712046	0.394494	0.186332	2.11716	0.0342464	0.0292902	0.759697
chr17:40647003-40647753	-0.816825	0.240432	-3.39731	0.000680508	-1.28806	-0.345586
chr17:40820516-40820646	0.554453	0.235552	2.35385	0.0185802	0.0927799	1.01613
chr17:41517096-41517149	0.485526	0.224397	2.16369	0.0304878	0.0457164	0.925336
chr17:41518902-41519315	-0.431576	0.162053	-2.66318	0.00774065	-0.749194	-0.113958
chr17:41521720-41522371	-0.347599	0.142335	-2.44211	0.0146016	-0.626571	-0.0686269
chr17:41769991-41770972	-0.578341	0.194883	-2.96764	0.00300096	-0.960304	-0.196378
chr17:41823784-41825060	0.490335	0.173167	2.83158	0.0046319	0.150935	0.829736
chr17:41966929-41968030	-0.498199	0.160634	-3.10145	0.00192577	-0.813036	-0.183361
chr17:41987324-41987781	0.513657	0.154692	3.32052	0.00089851	0.210467	0.816848
chr17:42287672-42287719	0.412394	0.11655	3.53833	0.00040266	0.18396	0.640829
chr17:42287851-42287902	0.536676	0.151098	3.55185	0.000382534	0.24053	0.832822
chr17:42315762-42315770	0.425559	0.152628	2.78822	0.00529983	0.126415	0.724704
chr17:42315860-42316712	0.286281	0.136648	2.09502	0.0361689	0.0184556	0.554107
chr17:42320078-42320410	0.592484	0.132835	4.46029	8.18493e-06	0.332132	0.852837
chr17:42324744-42324796	-0.616001	0.24894	-2.4745	0.0133423	-1.10391	-0.128088
chr17:42346591-42346634	0.480391	0.180665	2.65901	0.00783697	0.126294	0.834489
chr17:42536677-42537373	-0.698873	0.194824	-3.5872	0.000334246	-1.08072	-0.317025
chr17:42586249-42586545	-0.467173	0.226837	-2.05951	0.0394458	-0.911766	-0.0225797
chr17:42586972-42587464	-0.552074	0.215548	-2.56125	0.0104296	-0.974541	-0.129607
chr17:42667029-42667865	-0.425548	0.212494	-2.00263	0.0452168	-0.84203	-0.00906674
chr17:43211964-43212182	0.49163	0.156476	3.14188	0.00167867	0.184942	0.798318
chr17:43212444-43212975	0.432778	0.130732	3.31042	0.000931558	0.176548	0.689008
chr17:45221014-45222071	-0.545998	0.228379	-2.39076	0.0168138	-0.993612	-0.0983836
chr17:45230308-45230659	0.541398	0.247831	2.18455	0.0289221	0.0556586	1.02714
chr17:45230966-45231421	-0.454943	0.227372	-2.00088	0.0454058	-0.900584	-0.00930214
chr17:45240482-45241065	-0.417457	0.163841	-2.54794	0.010836	-0.738579	-0.0963349
chr17:45241138-45241229	-0.395227	0.189682	-2.08363	0.0371938	-0.766997	-0.0234574
chr17:45241385-45241620	-0.493141	0.150256	-3.28201	0.00103071	-0.787638	-0.198645
chr17:45242376-45242425	-0.461815	0.178864	-2.58193	0.00982488	-0.812383	-0.111248
chr17:45248022-45249388	-0.445837	0.189769	-2.34937	0.0188052	-0.817777	-0.0738973
chr17:47664453-47664986	-0.559087	0.2257	-2.47712	0.0132447	-1.00145	-0.116723
chr17:47744783-47745263	0.426769	0.144323	2.95704	0.00310604	0.143901	0.709637
chr17:47971190-47971349	0.664031	0.283683	2.34075	0.0192452	0.108022	1.22004
chr17:48611037-48611105	0.513637	0.186321	2.75674	0.00583813	0.148455	0.878819
chr17:49133034-49133213	-0.649894	0.25109	-2.58829	0.00964533	-1.14202	-0.157767
chr17:50139585-50139942	0.403659	0.198872	2.02974	0.0423831	0.0138762	0.793441
chr17:50169276-50170120	-0.660224	0.23632	-2.79377	0.00520983	-1.1234	-0.197044
chr17:50185525-50185641	0.545082	0.210357	2.59123	0.00956333	0.132791	0.957374
chr17:50186675-50186914	0.487278	0.203004	2.40033	0.0163801	0.0893971	0.885159
chr17:50188540-50189259	0.376332	0.161741	2.32676	0.0199781	0.0593257	0.693338
chr17:50198801-50198896	-0.536579	0.182469	-2.94066	0.00327512	-0.894211	-0.178947
chr17:50395227-50397205	-0.644014	0.205639	-3.13176	0.0017376	-1.04706	-0.240968
chr17:50541786-50541836	0.310219	0.13498	2.29827	0.0215466	0.045664	0.574774
chr17:50569765-50569796	0.645098	0.243272	2.65176	0.00800742	0.168294	1.1219
chr17:50605918-50606232	0.625745	0.199394	3.13824	0.00169966	0.234941	1.01655
chr17:50609895-50609932	-0.382902	0.191731	-1.99707	0.0458173	-0.758689	-0.00711491
chr17:50615387-50615475	-0.584244	0.218647	-2.67208	0.00753819	-1.01279	-0.155703
chr17:58351395-58355051	-0.638496	0.170754	-3.73926	0.000184561	-0.973168	-0.303823
chr17:58414673-58418837	-0.430307	0.178033	-2.41701	0.0156487	-0.779245	-0.0813689
chr17:78121183-78121519	0.692568	0.186879	3.70597	0.000210581	0.326292	1.05884
chr17:78124200-78124499	0.308538	0.127855	2.41319	0.0158134	0.0579476	0.559129
chr17:78124785-78124857	0.4473	0.143775	3.11112	0.0018638	0.165507	0.729094
chr17:78125267-78125696	0.628378	0.14925	4.21024	2.55105e-05	0.335853	0.920903
chr17:78130335-78130622	0.977429	0.203305	4.80769	1.52686e-06	0.578958	1.3759
chr17:78132400-78132477	-0.577146	0.270875	-2.13067	0.0331164	-1.10805	-0.0462398
chr17:78133870-78133992	0.593175	0.19283	3.07616	0.00209686	0.215236	0.971114
chr17:78137185-78137601	0.480734	0.146054	3.29149	0.000996595	0.194474	0.766994
chr17:78168876-78170782	-0.493908	0.213573	-2.3126	0.0207448	-0.912503	-0.0753128
chr18:624520-624555	-0.528009	0.191507	-2.75713	0.00583112	-0.903356	-0.152663
chr18:23758435-23758485	0.421745	0.203119	2.07634	0.0378623	0.0236386	0.819851
chr18:23833843-23833942	0.518082	0.180291	2.87359	0.00405835	0.164719	0.871446
chr18:23864841-23864869	0.438174	0.156109	2.80686	0.00500274	0.132207	0.744141
chr18:23871455-23871645	0.320903	0.150913	2.12641	0.0334688	0.0251195	0.616687
chr18:23890020-23890049	0.397524	0.18873	2.10631	0.0351774	0.0276199	0.767427
chr18:23914416-23914547	-0.507431	0.225834	-2.24693	0.0246448	-0.950057	-0.0648055
chr18:31131596-31131676	-0.507029	0.227632	-2.22741	0.0259198	-0.953179	-0.0608793
chr18:31157418-31157550	-0.599277	0.165016	-3.63163	0.000281636	-0.922702	-0.275852
chr18:51027915-51028306	0.4198	0.186053	2.25634	0.0240494	0.0551416	0.784458
chr18:63476968-63477019	-0.617318	0.208642	-2.95874	0.00308896	-1.02625	-0.208387
chr18:69841296-69841338	-0.327488	0.148594	-2.20391	0.0275308	-0.618727	-0.0362487
chr18:79523467-79523923	0.73849	0.208928	3.53466	0.000408301	0.328998	1.14798
chr19:3027855-3029034	-0.609229	0.184269	-3.30619	0.000945749	-0.97039	-0.248068
chr19:3150443-3156381	0.671586	0.19077	3.5204	0.0004309	0.297684	1.04549
chr19:3178311-3178766	1.00062	0.227964	4.38938	1.13673e-05	0.553821	1.44742
chr19:3178799-3179937	0.671559	0.173593	3.86858	0.00010947	0.331323	1.01179
chr19:3180333-3180870	0.494868	0.227268	2.17747	0.0294457	0.0494317	0.940305
chr19:3273962-3275848	-0.521862	0.209958	-2.48556	0.0129349	-0.933373	-0.110352
chr19:3533301-3533388	0.3699	0.184925	2.00027	0.0454713	0.00745335	0.732348
chr19:3719132-3723452	-0.641874	0.208243	-3.08234	0.00205383	-1.05002	-0.233726
chr19:5265013-5265166	0.321214	0.16049	2.00145	0.0453434	0.00665887	0.635769
chr19:5274206-5274307	0.467058	0.156704	2.98051	0.00287771	0.159924	0.774193
chr19:15049349-15049370	-0.459429	0.166959	-2.75174	0.00592792	-0.786664	-0.132195
chr19:17719651-17720913	-0.365399	0.162994	-2.24179	0.0249749	-0.684863	-0.0459361
chr19:17784283-17784663	-0.614125	0.150968	-4.06791	4.74369e-05	-0.910017	-0.318233
chr19:17993606-17993690	-0.488569	0.163065	-2.99616	0.00273401	-0.80817	-0.168968
chr19:18082316-18083429	-0.417962	0.161372	-2.59004	0.00959636	-0.734246	-0.101678
chr19:18153490-18155577	-0.673612	0.193601	-3.47937	0.000502588	-1.05306	-0.29416
chr19:18168732-18168872	0.57193	0.212766	2.68807	0.00718656	0.154917	0.988944
chr19:18202751-18203883	-0.506238	0.210913	-2.40022	0.0163851	-0.91962	-0.0928565
chr19:18432735-18432808	0.310815	0.150316	2.06775	0.0386634	0.0162021	0.605429
chr19:18451066-18451395	-0.450047	0.18379	-2.4487	0.0143372	-0.810269	-0.0898251
chr19:18571923-18573053	-0.534915	0.180013	-2.97154	0.00296313	-0.887733	-0.182096
chr19:18589706-18590833	-0.314827	0.142646	-2.20705	0.0273108	-0.594408	-0.0352455
chr19:35011630-35013246	0.566903	0.140639	4.0309	5.55627e-05	0.291255	0.84255
chr19:35014399-35015805	0.392712	0.138962	2.82604	0.00471268	0.120352	0.665072
chr19:35099231-35099324	-0.380578	0.162677	-2.33947	0.019311	-0.699419	-0.0617371
chr19:35202541-35208459	0.356855	0.178356	2.00081	0.0454134	0.00728432	0.706426
chr19:35249142-35250253	-0.503394	0.142452	-3.53377	0.00040967	-0.782595	-0.224193
chr19:35341351-35341579	-0.616267	0.198929	-3.09793	0.00194878	-1.00616	-0.226374
chr19:35344835-35344926	-0.508799	0.203671	-2.49814	0.0124848	-0.907988	-0.109611
chr19:35352494-35353088	-0.353272	0.121734	-2.90201	0.00370781	-0.591866	-0.114678
chr19:35508296-35509788	-0.47775	0.229961	-2.07753	0.0377524	-0.928465	-0.0270361
chr19:35523583-35524678	0.378335	0.191112	1.97966	0.0477422	0.00376333	0.752907
chr19:41871683-41872113	0.426971	0.114204	3.73868	0.00018499	0.203136	0.650806
chr19:41876822-41878174	0.431147	0.148282	2.90763	0.00364184	0.140521	0.721774
chr19:41880673-41880706	0.472415	0.222756	2.12077	0.0339411	0.0358207	0.909008
chr19:42202165-42204413	0.547869	0.147167	3.72278	0.000197044	0.259427	0.83631
chr19:42284890-42286539	0.356558	0.126373	2.82149	0.00478018	0.108873	0.604244
chr19:48826718-48826790	-0.383954	0.172693	-2.22333	0.0261933	-0.722427	-0.0454821
chr19:50723958-50724092	0.311263	0.124447	2.50117	0.0123784	0.0673513	0.555174
chr19:55947836-55947913	-0.39533	0.15482	-2.55347	0.0106654	-0.698772	-0.0918875
chr20:42098471-42098536	-0.459853	0.165149	-2.78447	0.0053616	-0.78354	-0.136166
chr20:42102138-42102276	-0.544365	0.16141	-3.37256	0.000744732	-0.860723	-0.228007
chr20:42104639-42104699	-0.707349	0.188554	-3.75145	0.000175815	-1.07691	-0.337791
chr20:42106817-42106908	-0.538639	0.191147	-2.81793	0.00483347	-0.91328	-0.163997
chr20:42115218-42115303	-0.523534	0.161022	-3.25132	0.00114872	-0.839132	-0.207936
chr20:42116044-42116092	-0.894262	0.217984	-4.10242	4.08843e-05	-1.3215	-0.467022
chr20:42118435-42118497	-0.486473	0.175752	-2.76796	0.00564092	-0.830939	-0.142006
chr20:42119942-42119963	-0.592002	0.181432	-3.26294	0.00110261	-0.947602	-0.236402
chr20:42128754-42128830	-0.59329	0.216214	-2.74399	0.00606969	-1.01706	-0.169518
chr20:42141568-42141603	-0.601051	0.23558	-2.55137	0.01073	-1.06278	-0.139324
chr20:42161355-42161532	-0.440015	0.162232	-2.71227	0.0066825	-0.757983	-0.122047
chr20:42199246-42199288	-0.439835	0.203808	-2.15808	0.0309215	-0.839291	-0.0403779
chr20:42248709-42248767	-0.27619	0.130197	-2.12132	0.0338946	-0.531372	-0.0210086
chr20:42270425-42270440	-0.321011	0.12792	-2.50947	0.0120912	-0.57173	-0.0702929
chr20:42350643-42350712	-0.723082	0.213199	-3.39158	0.000694916	-1.14095	-0.305219
chr20:42352105-42352269	-0.38054	0.181854	-2.09256	0.0363886	-0.736967	-0.0241128
chr20:42448222-42448231	-0.706343	0.238423	-2.96257	0.00305082	-1.17364	-0.239044
chr20:42472267-42473067	-0.406632	0.156685	-2.59522	0.00945317	-0.713729	-0.0995345
chr20:42677929-42678151	-0.554579	0.219539	-2.5261	0.0115336	-0.984868	-0.12429
chr20:42771518-42771531	-0.429038	0.15523	-2.76389	0.00571167	-0.733283	-0.124793
chr20:42791227-42791817	-0.542053	0.151971	-3.56681	0.000361356	-0.839911	-0.244194
chr20:42901555-42901619	-0.296334	0.120309	-2.46311	0.0137737	-0.532134	-0.0605331
chr20:42966457-42966802	-0.399649	0.153139	-2.60972	0.00906176	-0.699795	-0.0995021
chr20:61852721-61852806	-0.501877	0.18517	-2.71037	0.0067209	-0.864803	-0.138952
chr21:38400473-38400597	-0.253834	0.118404	-2.1438	0.0320488	-0.485902	-0.0217671
chr21:38423419-38423529	0.549711	0.201539	2.72757	0.00638028	0.154702	0.94472
chr21:38498473-38498861	0.771143	0.203899	3.78198	0.000155583	0.371508	1.17078
chr21:38661697-38661860	-1.00543	0.271844	-3.69856	0.000216824	-1.53824	-0.472627
chr21:44889131-44889586	-0.539329	0.225831	-2.3882	0.0169312	-0.981949	-0.0967085
chr21:44908100-44908135	0.371374	0.153639	2.41719	0.0156409	0.0702475	0.672501
chr21:44914300-44914571	0.728301	0.179117	4.06607	4.78122e-05	0.377239	1.07936
chr21:44920862-44921552	0.528258	0.182036	2.90195	0.00370852	0.171475	0.885042
chr21:44926192-44926710	0.599145	0.17505	3.42272	0.000619988	0.256054	0.942236
chr21:44932005-44932467	0.339315	0.172295	1.96939	0.0489083	0.00162407	0.677006
chr21:46550570-46553781	0.450984	0.141336	3.19086	0.00141852	0.17397	0.727998
chr21:46605055-46606888	0.470981	0.148356	3.17466	0.00150013	0.180208	0.761754
chr21:46620097-46623286	0.462173	0.146667	3.15117	0.00162616	0.174711	0.749636
chr22:22196012-22196237	-0.420085	0.188204	-2.23207	0.0256104	-0.788959	-0.0512115
chr22:22686387-22686592	0.504589	0.158654	3.18043	0.00147055	0.193632	0.815545
chr22:22711291-22711627	0.327718	0.154658	2.11899	0.0340914	0.0245944	0.630842
chr22:22721022-22721135	0.508641	0.155165	3.27807	0.00104518	0.204524	0.812758
chr22:22822157-22822639	0.456251	0.169305	2.69484	0.00704229	0.124418	0.788083
chr22:22823019-22823222	0.368823	0.164607	2.24063	0.0250501	0.0461994	0.691446
chr22:28742526-28742912	-0.554404	0.27471	-2.01814	0.0435764	-1.09283	-0.0159822
chr22:28801858-28801878	0.69748	0.220503	3.16313	0.00156082	0.265302	1.12966
chr22:28924063-28924105	-0.395925	0.16199	-2.44414	0.0145199	-0.713419	-0.0784309
chr22:37143521-37144168	0.331561	0.162791	2.03673	0.0416774	0.0124963	0.650626
chr22:37149929-37150409	0.545459	0.17824	3.06025	0.00221152	0.196115	0.894803
chr22:37241684-37244057	0.736579	0.186257	3.95464	7.66508e-05	0.371522	1.10164
chr22:37309333-37310909	0.567165	0.138902	4.08319	4.44214e-05	0.294921	0.839408
chr22:42411428-42411497	-0.38042	0.152416	-2.49594	0.0125625	-0.67915	-0.0816906
chr22:42432245-42432334	0.618111	0.152948	4.04132	5.31503e-05	0.318339	0.917882
chr22:42432378-42432705	0.625489	0.154835	4.03972	5.35156e-05	0.322018	0.928959

### Sheet: T2-PFS-cfMeth
cfMeth	estimate	std.error	statistic	p.value	conf.low	conf.high
chr1:2300693-2300766	0.807585	0.277203	2.91334	0.0035759	0.264277	1.35089
chr1:26788967-26790727	-0.400801	0.187332	-2.13952	0.0323939	-0.767966	-0.0336359
chr1:26889422-26889673	-0.505861	0.179124	-2.82409	0.00474153	-0.856936	-0.154785
chr1:26921998-26923883	-0.616588	0.201294	-3.06312	0.00219045	-1.01112	-0.222058
chr1:27102774-27103212	-0.468748	0.192408	-2.43623	0.0148414	-0.84586	-0.0916363
chr1:27296432-27296966	-0.812805	0.216532	-3.75374	0.000174213	-1.2372	-0.388411
chr1:27341567-27341994	0.444505	0.222446	1.99826	0.0456884	0.00851887	0.88049
chr1:27360104-27360143	0.514981	0.170481	3.02075	0.00252146	0.180845	0.849118
chr1:27360401-27360697	0.328203	0.132408	2.47872	0.0131853	0.0686881	0.587719
chr1:27364934-27366195	-0.492409	0.22008	-2.23741	0.0252596	-0.923758	-0.0610602
chr1:27416225-27417769	0.405758	0.168817	2.40353	0.0162375	0.0748821	0.736634
chr1:45331193-45331869	0.411741	0.205696	2.0017	0.0453172	0.00858445	0.814897
chr1:52337829-52337924	0.515046	0.253122	2.03477	0.0418736	0.0189362	1.01116
chr1:64850829-64850862	0.468658	0.231011	2.02873	0.0424861	0.0158849	0.921432
chr1:64966346-64967385	-0.56061	0.15851	-3.53676	0.000405068	-0.871284	-0.249937
chr1:78619477-78619964	-0.468289	0.135895	-3.44596	0.000569037	-0.734638	-0.201939
chr1:109466160-109466494	-0.449167	0.20085	-2.23633	0.02533	-0.842825	-0.0555084
chr1:114716946-114717193	-0.490152	0.237072	-2.06752	0.0386849	-0.954806	-0.0254992
chr1:114720570-114720717	-0.449622	0.207164	-2.17036	0.0299793	-0.855656	-0.0435873
chr1:145719365-145719449	0.344545	0.170343	2.02265	0.0431091	0.0106784	0.678412
chr1:145857131-145858963	-0.689799	0.280776	-2.45676	0.0140195	-1.24011	-0.139489
chr1:150696982-150697785	0.278725	0.101655	2.74187	0.00610907	0.0794846	0.477965
chr1:151514011-151514048	-0.483432	0.130167	-3.71392	0.000204071	-0.738555	-0.228308
chr1:157521046-157521290	-0.67256	0.212877	-3.15938	0.00158105	-1.08979	-0.255329
chr1:157522342-157524547	-0.905304	0.228513	-3.96171	7.44144e-05	-1.35318	-0.457426
chr1:157527807-157527885	-0.436272	0.164998	-2.64411	0.00819071	-0.759663	-0.112882
chr1:157544285-157544536	-0.345347	0.158837	-2.17423	0.0296878	-0.656661	-0.0340335
chr1:157551388-157552294	-0.393671	0.157681	-2.49663	0.0125379	-0.70272	-0.0846222
chr1:157575944-157577784	-0.571739	0.193695	-2.95174	0.00315985	-0.951375	-0.192103
chr1:160819518-160820247	-0.367356	0.183848	-1.99815	0.0456999	-0.727691	-0.00702132
chr1:160836287-160838488	0.400565	0.137601	2.91105	0.00360213	0.130871	0.670259
chr1:160839169-160839188	0.576583	0.228254	2.52606	0.0115348	0.129214	1.02395
chr1:160862731-160863158	0.74514	0.195161	3.81807	0.000134498	0.362631	1.12765
chr1:169484292-169484314	-0.358273	0.143851	-2.49059	0.0127532	-0.640215	-0.0763307
chr1:186655981-186656127	0.453685	0.193708	2.3421	0.0191753	0.0740239	0.833346
chr1:192807370-192811524	-0.401734	0.171122	-2.34765	0.0188924	-0.737127	-0.0663411
chr1:198751993-198752074	0.335945	0.157041	2.13921	0.0324187	0.0281489	0.64374
chr1:207751138-207751148	-0.471569	0.15716	-3.00057	0.00269475	-0.779597	-0.163541
chr1:246166228-246166277	-0.324046	0.1152	-2.8129	0.00490976	-0.549834	-0.0982579
chr2:1887255-1887329	-0.399597	0.128845	-3.10138	0.00192618	-0.652128	-0.147066
chr2:43224342-43225700	0.360784	0.104854	3.44084	0.000579916	0.155275	0.566294
chr2:47695036-47695468	0.561163	0.223508	2.5107	0.0120491	0.123095	0.999231
chr2:47798625-47801147	0.505736	0.154533	3.27267	0.00106537	0.202857	0.808615
chr2:86788530-86788556	0.477239	0.205927	2.31752	0.0204756	0.0736298	0.880849
chr2:86790776-86791384	0.294695	0.111548	2.64187	0.00824501	0.0760649	0.513324
chr2:86808486-86808861	-0.558354	0.18775	-2.97392	0.00294023	-0.926337	-0.19037
chr2:88948077-88948399	-0.267092	0.123109	-2.16956	0.0300399	-0.508381	-0.0258035
chr2:88966357-88966478	-0.32478	0.157936	-2.05639	0.0397445	-0.634329	-0.0152299
chr2:89027184-89027460	-0.358973	0.130864	-2.7431	0.00608612	-0.615462	-0.102485
chr2:89213527-89213639	-0.592524	0.158532	-3.73757	0.000185808	-0.903241	-0.281807
chr2:101110543-101110568	-0.486275	0.168348	-2.88851	0.00387074	-0.816232	-0.156319
chr2:110804925-110805357	0.419925	0.121826	3.44692	0.000567015	0.18115	0.6587
chr2:111031667-111031713	0.495003	0.208639	2.37253	0.0176666	0.0860778	0.903928
chr2:111116968-111117026	-0.434274	0.185265	-2.34407	0.0190744	-0.797385	-0.0711618
chr2:140700555-140700569	-0.489821	0.221714	-2.20924	0.0271577	-0.924374	-0.055269
chr2:140702435-140702505	-0.569911	0.169383	-3.36464	0.000766433	-0.901895	-0.237928
chr2:140776154-140776177	-0.546661	0.223689	-2.44385	0.0145316	-0.985082	-0.108239
chr2:140883908-140883961	-0.406173	0.147828	-2.74761	0.00600313	-0.69591	-0.116436
chr2:140950385-140950399	-0.395625	0.162231	-2.43865	0.0147423	-0.713593	-0.0776575
chr2:141005374-141005444	-0.727316	0.24466	-2.97277	0.0029513	-1.20684	-0.247792
chr2:141810294-141810458	-0.390842	0.197188	-1.98208	0.0474704	-0.777323	-0.00436086
chr2:142131012-142131465	-1.08575	0.509764	-2.1299	0.0331801	-2.08486	-0.0866259
chr2:218387997-218389867	0.312246	0.158125	1.97467	0.0483053	0.00232586	0.622166
chr2:218592655-218592690	-0.257724	0.117007	-2.20263	0.0276211	-0.487054	-0.0283934
chr2:218594112-218594252	-0.448049	0.197644	-2.26695	0.0233935	-0.835424	-0.0606733
chr2:221434178-221434274	-0.449095	0.181732	-2.47119	0.0134665	-0.805284	-0.0929058
chr2:221501016-221501140	-0.354473	0.156928	-2.25883	0.0238939	-0.662046	-0.0469006
chr2:221501518-221501827	-0.362056	0.126015	-2.87313	0.00406432	-0.60904	-0.115072
chr2:227991085-227991170	-0.420894	0.186537	-2.25635	0.0240485	-0.786501	-0.0552877
chr2:227995518-227995635	-0.527258	0.169371	-3.11304	0.00185169	-0.859219	-0.195298
chr3:27717398-27717727	0.379732	0.187407	2.02624	0.0427401	0.0124208	0.747043
chr3:27720186-27720324	0.334456	0.151293	2.21065	0.0270599	0.0379275	0.630984
chr3:41220350-41220431	0.372125	0.174005	2.13859	0.0324689	0.0310818	0.713168
chr3:41225396-41225512	0.28852	0.143972	2.00401	0.0450694	0.00634088	0.570699
chr3:50364673-50364785	0.469416	0.180322	2.60321	0.00923548	0.115992	0.822841
chr3:52224343-52225074	0.710363	0.256027	2.77456	0.00552763	0.208559	1.21217
chr3:52373066-52374998	0.568821	0.161891	3.51361	0.000442058	0.251521	0.886122
chr3:52404478-52404892	-0.509926	0.173965	-2.93119	0.00337664	-0.850891	-0.16896
chr3:52406839-52406892	-0.36571	0.12304	-2.97228	0.00295595	-0.606864	-0.124556
chr3:52407992-52408523	0.404572	0.166829	2.42507	0.0153055	0.0775929	0.73155
chr3:53328801-53328946	0.376827	0.152584	2.46964	0.0135249	0.0777683	0.675885
chr3:53494116-53495233	-0.432659	0.203096	-2.13032	0.0331454	-0.83072	-0.0345982
chr3:53702379-53702805	0.425102	0.182135	2.33399	0.019596	0.0681241	0.78208
chr3:53710408-53710462	-0.62304	0.209692	-2.97122	0.00296624	-1.03403	-0.212051
chr3:53744755-53744791	-0.445864	0.227224	-1.96222	0.0497364	-0.891214	-0.000513474
chr3:53748837-53749411	0.382154	0.184062	2.07623	0.037873	0.0213994	0.742908
chr3:53770463-53770519	0.366449	0.182435	2.00866	0.0445731	0.008884	0.724015
chr3:59752242-59752254	0.355632	0.169551	2.09749	0.0359501	0.023318	0.687947
chr3:97448134-97448166	-0.577916	0.275852	-2.09502	0.036169	-1.11858	-0.0372562
chr3:97475386-97475427	-0.455991	0.16578	-2.75058	0.00594904	-0.780914	-0.131068
chr3:97637908-97637986	-0.598217	0.282348	-2.11872	0.0341141	-1.15161	-0.0448245
chr3:97646194-97646331	-0.341922	0.155698	-2.19607	0.0280872	-0.647084	-0.0367605
chr3:114299607-114299692	-0.524793	0.146106	-3.59186	0.000328327	-0.811155	-0.23843
chr3:114306126-114308058	-0.374116	0.146842	-2.54775	0.0108421	-0.661921	-0.0863113
chr3:189890798-189890835	0.400438	0.150328	2.66376	0.00772724	0.1058	0.695075
chr3:194398298-194398333	0.403318	0.116661	3.45717	0.000545881	0.174666	0.631971
chr4:16898394-16899124	-0.466264	0.197114	-2.36545	0.0180081	-0.852601	-0.0799273
chr4:73740475-73740750	0.732824	0.234539	3.12454	0.00178085	0.273137	1.19251
chr4:76090259-76090443	0.486511	0.132567	3.66992	0.000242625	0.226684	0.746338
chr4:101790472-101790723	0.680406	0.183224	3.71352	0.000204393	0.321294	1.03952
chr4:101790894-101790944	0.811592	0.226775	3.57885	0.000345111	0.367122	1.25606
chr4:125316442-125321504	-0.39395	0.198875	-1.98089	0.0476037	-0.783739	-0.00416155
chr4:152326042-152326223	-0.392434	0.132698	-2.95734	0.00310309	-0.652518	-0.13235
chr4:152352496-152353273	-0.543246	0.158349	-3.43069	0.000602038	-0.853603	-0.232888
chr4:186603192-186603902	0.332668	0.166475	1.99831	0.0456833	0.0063833	0.658953
chr5:1253764-1253825	-0.410245	0.192941	-2.12627	0.0334809	-0.788402	-0.032087
chr5:9549124-9550226	-0.287257	0.139419	-2.06039	0.039361	-0.560513	-0.0140017
chr5:39137969-39138047	-0.65598	0.222868	-2.94335	0.00324679	-1.09279	-0.219166
chr5:39201854-39202957	0.467192	0.201366	2.32011	0.0203351	0.0725207	0.861862
chr5:112707059-112707271	-0.361009	0.180992	-1.99461	0.0460854	-0.715747	-0.00627079
chr5:112737519-112738299	0.313359	0.150748	2.0787	0.0376452	0.0178987	0.608818
chr5:132486309-132486368	0.39598	0.185293	2.13705	0.0325942	0.0328121	0.759147
chr5:132557470-132558363	-0.613201	0.158005	-3.8809	0.000104072	-0.922885	-0.303517
chr5:138953443-138953875	0.459091	0.155029	2.96133	0.00306316	0.15524	0.762941
chr5:139198636-139198718	-0.765075	0.267588	-2.85915	0.00424775	-1.28954	-0.240612
chr5:139388052-139388129	0.416765	0.126714	3.28902	0.00100538	0.16841	0.665121
chr5:139388473-139389406	0.317305	0.137203	2.31266	0.0207411	0.0483915	0.586218
chr5:150398548-150399005	0.708867	0.198405	3.57284	0.000353135	0.320001	1.09773
chr5:150412631-150413279	0.316001	0.131144	2.40957	0.0159712	0.0589636	0.573039
chr5:150448119-150449479	-0.316628	0.159018	-1.99114	0.0464651	-0.628298	-0.00495813
chr5:153811058-153811217	-0.469359	0.157234	-2.98509	0.00283494	-0.777533	-0.161185
chr6:12163341-12164436	0.404738	0.147801	2.7384	0.00617383	0.115054	0.694423
chr6:43511056-43511093	-0.323075	0.126851	-2.54687	0.0108693	-0.571699	-0.0744502
chr6:73722573-73722937	0.20145	0.0956465	2.10619	0.0351875	0.0139864	0.388914
chr6:73823467-73823537	-0.472831	0.145129	-3.25801	0.00112198	-0.757278	-0.188384
chr6:83431795-83431830	-0.392626	0.151719	-2.58785	0.00965767	-0.68999	-0.0952624
chr6:93419549-93420018	0.349669	0.13733	2.54619	0.0108907	0.0805062	0.618832
chr6:117389414-117389786	-0.342748	0.155974	-2.19747	0.027987	-0.648452	-0.0370445
chr6:137045186-137045234	-0.526301	0.141598	-3.71686	0.000201717	-0.803828	-0.248773
chr6:151803947-151804136	-0.313965	0.12582	-2.49534	0.0125836	-0.560568	-0.0673614
chr6:152061030-152061062	0.453109	0.208645	2.17167	0.0298805	0.0441716	0.862047
chr6:165658501-165658582	-0.369698	0.165614	-2.23228	0.0255964	-0.694296	-0.0450995
chr7:2567162-2568844	0.440211	0.168623	2.61062	0.00903784	0.109716	0.770706
chr7:2604999-2605850	0.428883	0.164949	2.60008	0.00932007	0.105588	0.752178
chr7:2679022-2679490	-0.378401	0.149866	-2.52492	0.0115724	-0.672134	-0.0846684
chr7:2701525-2702483	-0.600474	0.219903	-2.73063	0.00632127	-1.03148	-0.169472
chr7:2708590-2708911	0.451215	0.204503	2.20639	0.0273564	0.0503958	0.852034
chr7:2709082-2709176	0.442172	0.188284	2.34844	0.0188524	0.073143	0.811201
chr7:2709644-2709806	0.823597	0.218787	3.76437	0.000166969	0.394782	1.25241
chr7:2764789-2764852	-0.450136	0.149896	-3.00298	0.00267352	-0.743927	-0.156344
chr7:2938926-2939734	0.728471	0.248473	2.9318	0.00337006	0.241474	1.21547
chr7:6003723-6003756	-0.232472	0.116653	-1.99285	0.0462778	-0.461108	-0.00383635
chr7:6025402-6026376	0.447079	0.178147	2.50961	0.0120866	0.0979174	0.796242
chr7:6485362-6485415	-0.326933	0.128669	-2.54089	0.011057	-0.579118	-0.074747
chr7:16804969-16804984	-0.43449	0.135938	-3.19624	0.00139234	-0.700924	-0.168056
chr7:36522041-36522091	-0.282846	0.116213	-2.43387	0.0149384	-0.510619	-0.0550737
chr7:36621736-36621775	0.49759	0.202206	2.46081	0.0138624	0.101274	0.893907
chr7:36686727-36686744	-0.385687	0.125751	-3.06708	0.00216164	-0.632154	-0.13922
chr7:36724041-36724123	0.427447	0.180664	2.36598	0.0179826	0.0733518	0.781542
chr7:36724478-36724602	0.289998	0.134552	2.15529	0.031139	0.0262817	0.553715
chr7:48106883-48107032	0.368518	0.161097	2.28756	0.0221632	0.0527743	0.684261
chr7:50308216-50308661	0.356611	0.170004	2.09766	0.0359348	0.0234096	0.689813
chr7:50368066-50368334	-0.310388	0.138595	-2.23953	0.0251216	-0.58203	-0.0387461
chr7:50391799-50391835	-0.503237	0.210906	-2.38607	0.0170297	-0.916606	-0.0898678
chr7:55018517-55019150	-0.378383	0.177189	-2.13548	0.0327215	-0.725666	-0.0311
chr7:55019277-55019346	-0.813125	0.249727	-3.25605	0.00112973	-1.30258	-0.323668
chr7:55146619-55146713	0.498452	0.205997	2.4197	0.0155332	0.094705	0.902199
chr7:74094641-74094689	0.5173	0.120611	4.289	1.79476e-05	0.280907	0.753693
chr7:86864294-86864333	0.714739	0.261842	2.72966	0.00634005	0.201538	1.22794
chr7:91264897-91266786	-0.456261	0.183756	-2.48297	0.0130291	-0.816416	-0.0961059
chr7:100805191-100805297	0.371512	0.186759	1.98925	0.0466733	0.00547001	0.737554
chr7:100825599-100826026	-0.491188	0.169556	-2.89691	0.00376855	-0.82351	-0.158865
chr7:100887536-100887655	0.381659	0.124306	3.07032	0.00213832	0.138024	0.625294
chr7:100887868-100887943	0.485218	0.16091	3.01546	0.00256594	0.169839	0.800596
chr7:116769188-116769218	-0.387818	0.185309	-2.09282	0.036365	-0.751017	-0.0246199
chr7:122884409-122884413	-0.28512	0.130434	-2.18594	0.02882	-0.540765	-0.0294748
chr7:130490880-130491333	0.478289	0.216531	2.20887	0.0271838	0.0538956	0.902683
chr7:142752433-142752446	-0.439386	0.195634	-2.24596	0.0247066	-0.822821	-0.0559505
chr7:146115533-146115996	-0.632409	0.233813	-2.70476	0.00683528	-1.09067	-0.174144
chr7:146116300-146117215	0.829237	0.325408	2.5483	0.010825	0.191449	1.46703
chr7:146774216-146774355	-0.763307	0.243566	-3.13387	0.00172515	-1.24069	-0.285925
chr7:147300169-147300272	-0.452409	0.155279	-2.91352	0.00357384	-0.756751	-0.148067
chr7:147639151-147639256	-0.491009	0.219544	-2.23649	0.0253197	-0.921308	-0.0607097
chr7:147893693-147893997	-0.398449	0.155221	-2.56697	0.0102591	-0.702678	-0.0942207
chr7:148147570-148147681	-0.58889	0.233782	-2.51897	0.0117698	-1.04709	-0.130686
chr7:152138818-152138891	-0.355482	0.151947	-2.33951	0.0193093	-0.653294	-0.0576704
chr7:152145198-152145259	0.546894	0.180884	3.02345	0.00249912	0.192367	0.90142
chr7:152158943-152158985	0.360931	0.152342	2.36922	0.0178255	0.062347	0.659515
chr8:11555376-11555473	-0.536062	0.263025	-2.03807	0.041543	-1.05158	-0.0205436
chr8:11556694-11556915	-0.645836	0.228183	-2.83034	0.0046498	-1.09307	-0.198606
chr8:17794884-17794916	-0.352347	0.151687	-2.32286	0.0201869	-0.649649	-0.0550459
chr8:24339521-24339533	-0.308821	0.156052	-1.97897	0.0478196	-0.614677	-0.0029656
chr8:38232177-38232958	-0.584809	0.185908	-3.14569	0.00165697	-0.949182	-0.220436
chr8:38404970-38405475	0.353517	0.14387	2.4572	0.0140023	0.0715378	0.635496
chr8:38413938-38414332	0.340545	0.166845	2.04109	0.041242	0.0135352	0.667555
chr8:38421806-38421922	-0.435454	0.179508	-2.42582	0.0152739	-0.787284	-0.0836249
chr8:38466202-38467192	0.250884	0.0904762	2.77293	0.00555538	0.0735543	0.428214
chr8:38467707-38469295	-0.444712	0.210088	-2.11678	0.0342781	-0.856478	-0.0329462
chr8:68044488-68044591	-0.616873	0.242041	-2.54863	0.0108147	-1.09126	-0.142481
chr8:68077406-68077436	-0.417525	0.174835	-2.38811	0.0169352	-0.760194	-0.0748551
chr8:68090679-68090713	-0.358252	0.159928	-2.24008	0.0250855	-0.671705	-0.0447989
chr8:68097111-68097124	-0.395191	0.172328	-2.29325	0.0218335	-0.732947	-0.0574348
chr8:68134076-68134229	-0.676411	0.195607	-3.45801	0.000544185	-1.05979	-0.293028
chr8:68192352-68192526	-0.64995	0.15894	-4.08929	4.32702e-05	-0.961467	-0.338434
chr8:68217628-68217712	-0.44822	0.222585	-2.01371	0.0440404	-0.884478	-0.0119621
chr8:75000158-75000475	-0.525606	0.2108	-2.49338	0.0126533	-0.938767	-0.112445
chr8:98948106-98948159	0.379315	0.116009	3.2697	0.00107662	0.151941	0.606689
chr8:98948226-98948318	0.267398	0.100276	2.66662	0.00766193	0.0708604	0.463936
chr8:100718194-100718228	0.412314	0.20739	1.98811	0.0467997	0.00583689	0.818791
chr8:118929158-118929251	-0.429008	0.189743	-2.261	0.0237592	-0.800897	-0.0571196
chr8:119418058-119418176	0.40212	0.20493	1.96224	0.049735	0.000465567	0.803775
chr8:127737124-127737543	0.451819	0.151963	2.97322	0.00294697	0.153977	0.749661
chr8:127740424-127740955	0.393382	0.185348	2.1224	0.0338042	0.0301071	0.756657
chr8:130814079-130814213	-0.422243	0.159866	-2.64122	0.00826078	-0.735575	-0.10891
chr8:130849601-130849756	-0.40804	0.15918	-2.56339	0.0103656	-0.720027	-0.0960529
chr8:130884633-130884649	-0.395336	0.168253	-2.34966	0.0187907	-0.725106	-0.0655671
chr8:130903786-130904020	-0.519792	0.16135	-3.22152	0.00127511	-0.836031	-0.203552
chr8:130951872-130951996	-0.629003	0.184876	-3.40229	0.000668225	-0.991354	-0.266653
chr9:5044416-5044466	0.546099	0.171542	3.18347	0.00145519	0.209883	0.882314
chr9:5089701-5089740	-0.361979	0.182038	-1.98848	0.0467591	-0.718767	-0.00519024
chr9:8319854-8319966	-0.510583	0.196099	-2.60369	0.00922252	-0.894931	-0.126235
chr9:8492897-8492933	-0.435021	0.154509	-2.8155	0.00487014	-0.737854	-0.132188
chr9:21971412-21971460	0.377167	0.161094	2.34129	0.0192172	0.0614292	0.692905
chr9:21974513-21975307	0.489205	0.186336	2.62539	0.00865508	0.123992	0.854418
chr9:34611424-34611735	-0.339736	0.126886	-2.67749	0.00741753	-0.588427	-0.0910443
chr9:34619419-34620354	-0.416833	0.185469	-2.24746	0.0246107	-0.780345	-0.0533212
chr9:37002652-37003067	0.362356	0.184612	1.96279	0.0496702	0.000522252	0.72419
chr9:93952013-93952082	0.466156	0.173923	2.68025	0.00735673	0.125274	0.807038
chr9:114343709-114343800	-0.284426	0.126743	-2.24412	0.0248245	-0.532837	-0.036015
chr9:114350862-114351022	0.432076	0.174578	2.47498	0.0133245	0.0899097	0.774243
chr9:114367619-114367684	0.541805	0.198576	2.72846	0.00636315	0.152604	0.931006
chr9:114374101-114374139	0.533937	0.232212	2.29935	0.0214852	0.0788091	0.989065
chr9:114376503-114377461	0.55495	0.153674	3.6112	0.00030478	0.253753	0.856146
chr9:114377635-114378109	0.50101	0.205441	2.43871	0.0147397	0.0983543	0.903667
chr9:114387957-114388557	0.425785	0.177442	2.39957	0.0164144	0.0780043	0.773565
chr10:1505491-1505535	-0.28603	0.125342	-2.28199	0.0224898	-0.531695	-0.0403637
chr10:44384946-44385001	0.200084	0.0888377	2.25224	0.0243073	0.0259649	0.374202
chr10:133129006-133129098	-0.302903	0.15211	-1.99133	0.0464442	-0.601034	-0.00477167
chr11:308442-308690	0.556538	0.173715	3.20375	0.00135651	0.216064	0.897012
chr11:10456275-10456306	0.242653	0.108836	2.22953	0.0257788	0.0293382	0.455967
chr11:34632234-34632245	-0.293189	0.126902	-2.31035	0.0208689	-0.541913	-0.0444645
chr11:34642134-34642182	-0.290315	0.121552	-2.38841	0.0169214	-0.528552	-0.0520783
chr11:60467018-60467043	-0.485914	0.196154	-2.47721	0.0132416	-0.870369	-0.101459
chr11:61102129-61102498	0.393903	0.139495	2.82378	0.00474604	0.120498	0.667308
chr11:67277474-67279169	0.377679	0.112603	3.35408	0.000796307	0.156981	0.598377
chr11:67353173-67353236	0.198841	0.088242	2.25336	0.0242362	0.0258902	0.371792
chr11:67409179-67409385	0.50386	0.127093	3.9645	7.3549e-05	0.254762	0.752957
chr11:67435741-67437609	0.55526	0.155818	3.56352	0.000365921	0.249862	0.860658
chr11:67437695-67438180	0.35041	0.118441	2.95853	0.00309114	0.11827	0.582549
chr11:67440118-67440960	0.286398	0.121731	2.3527	0.0186375	0.0478086	0.524986
chr11:67441137-67441242	0.331615	0.168413	1.96906	0.0489457	0.00153264	0.661698
chr11:67441350-67441511	0.469252	0.201624	2.32736	0.0199462	0.0740756	0.864429
chr11:67483261-67485227	0.294673	0.148533	1.98389	0.0472682	0.00355361	0.585792
chr11:67500437-67501847	0.602802	0.178553	3.37603	0.000735388	0.252844	0.95276
chr11:67521219-67521610	0.476689	0.192154	2.48077	0.0131099	0.100075	0.853304
chr11:67584824-67585112	-0.305067	0.135609	-2.2496	0.0244744	-0.570856	-0.0392772
chr11:67607102-67607955	-0.458319	0.15599	-2.93814	0.00330187	-0.764053	-0.152585
chr11:67629095-67629711	-0.610165	0.165324	-3.69073	0.00022361	-0.934194	-0.286137
chr11:67645897-67646794	0.30821	0.147935	2.08341	0.0372138	0.0182621	0.598158
chr11:102850543-102851524	-0.400516	0.164117	-2.44043	0.01467	-0.72218	-0.0788521
chr11:105044408-105045034	-0.370942	0.172933	-2.145	0.0319527	-0.709886	-0.0319992
chr11:105045292-105045370	0.655196	0.230048	2.84809	0.00439826	0.204311	1.10608
chr11:108223100-108223510	0.373592	0.185894	2.00971	0.044462	0.00924725	0.737937
chr11:117985884-117986780	-0.482326	0.174275	-2.76762	0.00564671	-0.823898	-0.140754
chr11:117994088-117994097	0.381589	0.174013	2.19287	0.0283167	0.0405288	0.722649
chr11:117994567-117994664	0.310899	0.157183	1.97794	0.0479355	0.00282544	0.618973
chr11:118497945-118498026	-0.425299	0.166673	-2.5517	0.01072	-0.751971	-0.0986258
chr11:118521918-118522157	0.334935	0.162588	2.06002	0.0393967	0.0162678	0.653602
chr12:4909420-4910367	0.809172	0.306679	2.6385	0.00832744	0.208092	1.41025
chr12:6313198-6313516	-0.255685	0.114936	-2.22458	0.0261092	-0.480956	-0.0304144
chr12:6318079-6318272	0.497449	0.160048	3.10812	0.00188283	0.18376	0.811138
chr12:6457290-6457713	0.490172	0.193649	2.53124	0.0113659	0.110627	0.869716
chr12:6458659-6462004	0.314511	0.14215	2.21253	0.02693	0.0359024	0.59312
chr12:6462066-6462131	0.322293	0.124248	2.59394	0.0094883	0.0787705	0.565815
chr12:6643715-6643852	0.337083	0.151426	2.22606	0.0260102	0.0402937	0.633871
chr12:6772114-6772138	0.401777	0.178185	2.25483	0.0241439	0.0525409	0.751013
chr12:6773779-6774001	0.322942	0.145301	2.22257	0.0262451	0.0381564	0.607727
chr12:6868583-6868678	-0.459667	0.203617	-2.25751	0.0239762	-0.858749	-0.0605855
chr12:6868995-6869039	-0.358107	0.17517	-2.04434	0.0409201	-0.701433	-0.01478
chr12:6938327-6938403	-0.616603	0.163692	-3.76684	0.00016533	-0.937434	-0.295771
chr12:7091764-7092259	-0.465031	0.187117	-2.48525	0.0129462	-0.831773	-0.0982889
chr12:18261082-18261185	-0.378482	0.158752	-2.3841	0.0171207	-0.689631	-0.0673333
chr12:18282244-18282442	0.541296	0.230573	2.34761	0.0188942	0.0893813	0.993211
chr12:18381778-18381869	0.513563	0.21976	2.33692	0.0194431	0.0828409	0.944285
chr12:21336744-21336768	-0.335376	0.110318	-3.04008	0.00236514	-0.551596	-0.119157
chr12:47986353-47986411	0.47324	0.215469	2.19633	0.0280685	0.050929	0.89555
chr12:47987078-47987134	-0.462619	0.218974	-2.11267	0.0346291	-0.891799	-0.0334384
chr12:47997635-47997692	-0.378919	0.176114	-2.15155	0.0314328	-0.724097	-0.0337411
chr12:49030919-49031006	-0.436984	0.178232	-2.45178	0.0142152	-0.786312	-0.0876569
chr12:49069171-49069711	-0.528224	0.223821	-2.36003	0.0182734	-0.966904	-0.0895435
chr12:49186859-49187560	-0.294797	0.147822	-1.99426	0.0461231	-0.584523	-0.0050704
chr12:51246491-51246541	0.406525	0.129011	3.1511	0.00162659	0.153669	0.659381
chr12:52675208-52675577	-0.430725	0.186362	-2.31123	0.02082	-0.795988	-0.0654631
chr12:52677076-52677107	-0.369091	0.188093	-1.96228	0.0497298	-0.737745	-0.000435783
chr12:52678549-52678634	-0.517535	0.185587	-2.78864	0.00529293	-0.881279	-0.153792
chr12:52847934-52848913	0.499256	0.204915	2.43641	0.0148339	0.0976304	0.900881
chr12:53200340-53200634	0.423554	0.178225	2.37651	0.0174771	0.0742395	0.772868
chr12:53320720-53321241	-0.564339	0.166764	-3.38405	0.000714241	-0.89119	-0.237487
chr12:53945829-53945885	0.455886	0.175581	2.59644	0.0094196	0.111753	0.800019
chr12:55796995-55797668	0.603015	0.214783	2.80756	0.00499191	0.182048	1.02398
chr12:55940493-55940616	-0.405685	0.178922	-2.26738	0.0233667	-0.756365	-0.0550043
chr12:56021438-56021537	0.325883	0.0982394	3.31724	0.000909126	0.133338	0.518429
chr12:56042202-56042421	-0.809697	0.311214	-2.60174	0.0092752	-1.41966	-0.19973
chr12:56085001-56085305	0.47499	0.15974	2.97353	0.002944	0.161906	0.788074
chr12:56087389-56087879	-0.35226	0.176933	-1.99092	0.0464892	-0.699042	-0.00547792
chr12:56093010-56093858	0.481988	0.206843	2.33021	0.0197952	0.0765825	0.887394
chr12:56094040-56094530	0.65402	0.162475	4.02537	5.68863e-05	0.335576	0.972465
chr12:56104833-56106300	-0.492182	0.188978	-2.60444	0.00920249	-0.862572	-0.121792
chr12:56119213-56120299	-0.581089	0.210043	-2.76652	0.00566582	-0.992767	-0.169412
chr12:57225357-57225428	0.33361	0.158237	2.10829	0.0350056	0.0234713	0.643749
chr12:57476146-57477046	0.783583	0.245199	3.19571	0.00139489	0.303002	1.26416
chr12:57477459-57477624	0.314825	0.120723	2.60783	0.00911174	0.0782125	0.551437
chr12:57477786-57479394	0.364165	0.138706	2.62544	0.00865383	0.0923051	0.636024
chr12:57479921-57480099	0.655977	0.168817	3.88574	0.000102019	0.325103	0.986852
chr12:57750925-57751082	0.330944	0.163536	2.02368	0.0430033	0.0104196	0.651469
chr12:108210136-108210210	-0.361503	0.131456	-2.74998	0.00595986	-0.619152	-0.103853
chr13:23673408-23673512	-0.451273	0.192418	-2.34527	0.0190132	-0.828406	-0.0741403
chr13:28015671-28015699	-0.323817	0.165134	-1.96094	0.0498863	-0.647473	-0.000160826
chr13:28035514-28035603	-0.47781	0.177038	-2.69891	0.00695675	-0.824799	-0.130821
chr13:28100469-28100507	0.495635	0.235111	2.10809	0.0350236	0.0348251	0.956444
chr13:28306690-28306762	0.437421	0.197414	2.21575	0.0267085	0.0504962	0.824346
chr13:28384936-28385008	0.252247	0.0957275	2.63505	0.00841241	0.0646246	0.43987
chr13:28427845-28427902	-0.351411	0.174836	-2.00995	0.0444366	-0.694083	-0.00873916
chr13:87811245-87811270	-0.439873	0.210158	-2.09305	0.0363444	-0.851775	-0.0279698
chr14:21394912-21395386	-0.371022	0.157921	-2.34942	0.0188027	-0.680541	-0.061503
chr14:21405153-21405332	0.562377	0.193087	2.91256	0.0035848	0.183934	0.940821
chr14:21437264-21437788	-0.482989	0.17963	-2.6888	0.00717091	-0.835056	-0.130921
chr14:21670146-21670765	-0.592934	0.20097	-2.95036	0.00317401	-0.986828	-0.19904
chr14:32433508-32433778	0.472378	0.196945	2.39853	0.0164612	0.0863726	0.858383
chr14:70046033-70046321	-0.341026	0.156926	-2.17317	0.0297679	-0.648595	-0.0334568
chr14:70060847-70061242	-0.513402	0.19212	-2.6723	0.00753328	-0.88995	-0.136854
chr14:70166694-70168419	-0.603932	0.211764	-2.85192	0.00434566	-1.01898	-0.188883
chr14:85470658-85472012	-0.449349	0.178609	-2.51583	0.0118753	-0.799416	-0.0992825
chr14:104178677-104178712	-0.347768	0.143931	-2.41621	0.0156831	-0.629868	-0.0656678
chr14:106874586-106874679	0.453869	0.147613	3.07471	0.00210706	0.164552	0.743186
chr15:41502028-41502191	0.527491	0.176672	2.98571	0.00282919	0.181221	0.873761
chr15:41502406-41502465	0.275672	0.116319	2.36996	0.0177901	0.0476902	0.503654
chr15:41502791-41502858	0.30916	0.119134	2.59505	0.00945777	0.0756604	0.542659
chr15:41502968-41503108	0.394109	0.156742	2.51437	0.0119244	0.0868993	0.701318
chr15:41513142-41513652	0.68003	0.232076	2.9302	0.0033874	0.225169	1.13489
chr15:45165604-45167120	-0.39316	0.19819	-1.98375	0.047284	-0.781605	-0.00471365
chr15:45187515-45187605	0.214803	0.106314	2.02047	0.0433351	0.00643219	0.423174
chr15:57705949-57707558	-0.46766	0.192634	-2.42771	0.0151945	-0.845216	-0.0901037
chr15:80778870-80779368	-0.479876	0.17342	-2.76713	0.00565523	-0.819774	-0.139979
chr15:85689976-85690050	0.606765	0.154855	3.91827	8.91886e-05	0.303254	0.910276
chr15:85702441-85702502	0.341503	0.114193	2.99058	0.00278447	0.117689	0.565318
chr15:93828991-93829587	-0.37111	0.152504	-2.43344	0.0149561	-0.670013	-0.072207
chr15:93895680-93896342	-0.446934	0.153583	-2.91004	0.00361382	-0.747952	-0.145916
chr16:3021787-3021951	-0.52904	0.193591	-2.73277	0.00628036	-0.908471	-0.149609
chr16:7516281-7516317	-0.474991	0.146295	-3.24681	0.00116705	-0.761724	-0.188259
chr16:9763164-9764882	-0.472688	0.152268	-3.10431	0.00190721	-0.771128	-0.174248
chr16:9938618-9938953	-0.348068	0.131739	-2.6421	0.00823936	-0.606272	-0.0898641
chr16:21652532-21652572	0.382249	0.176932	2.16042	0.03074	0.0354677	0.72903
chr16:21652611-21652912	0.358252	0.159783	2.24212	0.0249539	0.045083	0.671421
chr16:28932014-28932062	0.632023	0.233622	2.70532	0.00682388	0.174132	1.08991
chr16:28936419-28936773	0.301439	0.13639	2.21012	0.0270968	0.034119	0.56876
chr16:28951402-28952083	-0.877217	0.200006	-4.38594	1.15484e-05	-1.26922	-0.485211
chr16:29925091-29925566	-0.759855	0.213485	-3.55928	0.000371866	-1.17828	-0.341431
chr16:29983696-29985143	0.321958	0.16366	1.96723	0.0491566	0.00118937	0.642727
chr16:30184264-30184704	0.444779	0.180425	2.46517	0.0136946	0.0911525	0.798405
chr16:30185447-30185910	0.415693	0.143772	2.89133	0.00383615	0.133905	0.697481
chr16:30186345-30186703	0.468368	0.146382	3.19963	0.00137604	0.181465	0.755271
chr16:30186856-30186930	0.364878	0.106566	3.42396	0.000617161	0.156012	0.573744
chr16:30187616-30188084	0.395894	0.150054	2.63834	0.00833142	0.101793	0.689995
chr16:68737041-68737352	-0.955751	0.281978	-3.38945	0.000700323	-1.50842	-0.403084
chr16:68764884-68765051	0.368716	0.171512	2.1498	0.0315711	0.032559	0.704873
chr16:68813336-68813473	-0.325215	0.142386	-2.28404	0.0223693	-0.604287	-0.0461437
chr16:68823514-68823567	-0.407059	0.172526	-2.3594	0.0183043	-0.745204	-0.0689137
chr17:7308670-7308990	0.702465	0.188658	3.72348	0.000196496	0.332702	1.07223
chr17:7328031-7328984	-0.562302	0.160646	-3.50026	0.000464801	-0.877162	-0.247442
chr17:7356284-7356349	0.451504	0.207755	2.17325	0.0297618	0.0443105	0.858697
chr17:8073764-8075267	-0.349679	0.162783	-2.14813	0.0317031	-0.668727	-0.0306309
chr17:8223288-8223797	-0.688983	0.187746	-3.66977	0.00024277	-1.05696	-0.321008
chr17:12020452-12020644	-0.768847	0.222709	-3.45225	0.000555932	-1.20535	-0.332346
chr17:31226455-31226593	0.511986	0.187502	2.73057	0.00632253	0.14449	0.879482
chr17:31229061-31229357	0.336085	0.169218	1.98611	0.0470216	0.0044236	0.667746
chr17:39687431-39688010	-0.395548	0.171343	-2.30852	0.0209703	-0.731374	-0.0597225
chr17:39700249-39700301	-0.538417	0.181984	-2.9586	0.00309042	-0.895098	-0.181735
chr17:39702997-39703189	-0.258717	0.1176	-2.19997	0.0278089	-0.489208	-0.0282248
chr17:39706294-39706735	-0.335676	0.107734	-3.11578	0.00183459	-0.546831	-0.124521
chr17:39727712-39728234	0.365714	0.185327	1.97335	0.0484557	0.00248073	0.728947
chr17:40647003-40647753	-0.8477	0.243537	-3.48079	0.000499935	-1.32502	-0.370377
chr17:41518902-41519315	-0.305904	0.130834	-2.33811	0.0193813	-0.562333	-0.0494747
chr17:41769991-41770972	-0.408576	0.176304	-2.31745	0.0204791	-0.754125	-0.0630266
chr17:41823784-41825060	0.339531	0.167642	2.02533	0.0428334	0.0109583	0.668104
chr17:41966929-41968030	-0.483916	0.151622	-3.19159	0.00141492	-0.781091	-0.186742
chr17:41987324-41987781	0.3524	0.148444	2.37396	0.0175983	0.0614554	0.643344
chr17:42287672-42287719	0.347826	0.114047	3.04986	0.00228948	0.124299	0.571353
chr17:42287851-42287902	0.461893	0.13403	3.44618	0.000568566	0.199199	0.724588
chr17:42315762-42315770	0.331611	0.149092	2.22421	0.0261342	0.0393972	0.623825
chr17:42315860-42316712	0.397792	0.154018	2.58276	0.00980136	0.0959218	0.699662
chr17:42320078-42320410	0.428127	0.121879	3.51273	0.000443534	0.189249	0.667005
chr17:42324744-42324796	-0.542108	0.263141	-2.06014	0.0393849	-1.05785	-0.0263612
chr17:42536677-42537373	-0.633447	0.190495	-3.32528	0.000883313	-1.00681	-0.260084
chr17:42586249-42586545	-0.444595	0.198101	-2.24429	0.024814	-0.832865	-0.0563244
chr17:42586972-42587464	-0.533072	0.160511	-3.3211	0.000896637	-0.847668	-0.218477
chr17:42667029-42667865	-0.543315	0.211964	-2.56324	0.01037	-0.958757	-0.127873
chr17:43170316-43170745	0.519775	0.259146	2.00572	0.0448859	0.011858	1.02769
chr17:43211964-43212182	0.359725	0.153644	2.34128	0.0192175	0.0585877	0.660862
chr17:43212444-43212975	0.305801	0.129516	2.3611	0.0182208	0.0519536	0.559649
chr17:45230308-45230659	0.562235	0.228824	2.45706	0.0140078	0.113748	1.01072
chr17:45241385-45241620	-0.403224	0.139134	-2.8981	0.00375435	-0.675923	-0.130526
chr17:45242376-45242425	-0.613936	0.19591	-3.13376	0.00172583	-0.997913	-0.229958
chr17:45246873-45246965	-0.438173	0.174787	-2.5069	0.0121797	-0.780749	-0.0955965
chr17:45248022-45249388	-0.44784	0.17295	-2.58942	0.00961381	-0.786816	-0.108864
chr17:45267434-45267706	0.623727	0.294014	2.12142	0.0338865	0.0474702	1.19998
chr17:47664453-47664986	-0.476337	0.205729	-2.31537	0.0205929	-0.879558	-0.0731164
chr17:47744783-47745263	0.362999	0.132826	2.73289	0.00627818	0.102664	0.623334
chr17:47971190-47971349	0.623437	0.279195	2.23298	0.0255502	0.0762252	1.17065
chr17:48611037-48611105	0.35242	0.142943	2.46546	0.0136838	0.0722569	0.632583
chr17:50139585-50139942	0.375546	0.175808	2.13612	0.0326699	0.0309691	0.720123
chr17:50169276-50170120	-0.628941	0.241573	-2.60353	0.00922702	-1.10241	-0.155467
chr17:50187037-50187578	-0.352539	0.170101	-2.07253	0.0382162	-0.685931	-0.0191473
chr17:50188540-50189259	0.2909	0.144269	2.01637	0.0437608	0.00813825	0.573661
chr17:50198801-50198896	-0.464638	0.14274	-3.25514	0.00113335	-0.744402	-0.184873
chr17:50395227-50397205	-0.470077	0.184937	-2.54182	0.0110278	-0.832547	-0.107606
chr17:50569765-50569796	0.693841	0.236268	2.93667	0.00331752	0.230765	1.15692
chr17:50605918-50606232	0.537771	0.188444	2.85374	0.00432077	0.168427	0.907115
chr17:50615387-50615475	-0.508013	0.204852	-2.4799	0.0131419	-0.909516	-0.10651
chr17:50623924-50624028	0.466955	0.210415	2.21921	0.0264727	0.0545487	0.879362
chr17:58351395-58355051	-0.497786	0.160198	-3.10732	0.0018879	-0.811768	-0.183804
chr17:58414673-58418837	-0.327432	0.138904	-2.35726	0.0184106	-0.599679	-0.0551853
chr17:78121183-78121519	0.608481	0.167707	3.62825	0.000285353	0.279782	0.93718
chr17:78124785-78124857	0.421257	0.135375	3.11177	0.00185967	0.155926	0.686587
chr17:78125267-78125696	0.528069	0.146093	3.6146	0.000300816	0.241731	0.814407
chr17:78130335-78130622	0.687456	0.153244	4.48603	7.25626e-06	0.387104	0.987809
chr17:78137185-78137601	0.369883	0.145054	2.54997	0.0107733	0.0855823	0.654184
chr17:78146461-78146861	0.36161	0.176207	2.05219	0.0401513	0.0162507	0.70697
chr18:624520-624555	-0.509742	0.188658	-2.70194	0.00689361	-0.879505	-0.13998
chr18:23758435-23758485	0.541621	0.203834	2.65717	0.00787993	0.142114	0.941128
chr18:23833843-23833942	0.381249	0.180698	2.10987	0.0348697	0.0270874	0.735411
chr18:23842416-23842517	-0.558854	0.217206	-2.57293	0.0100843	-0.984569	-0.133139
chr18:23864841-23864869	0.342124	0.161064	2.12416	0.0336572	0.0264452	0.657803
chr18:23890020-23890049	0.498957	0.184769	2.70043	0.0069249	0.136816	0.861097
chr18:31131596-31131676	-0.746991	0.283839	-2.63174	0.00849483	-1.3033	-0.190677
chr18:31157418-31157550	-0.42696	0.148077	-2.88336	0.00393454	-0.717185	-0.136734
chr18:51054838-51054900	-0.415748	0.209693	-1.98265	0.047406	-0.826738	-0.00475808
chr18:51078294-51078441	-0.442817	0.222221	-1.99269	0.0462959	-0.878362	-0.00727146
chr18:63476968-63477019	-0.426243	0.190051	-2.24279	0.0249106	-0.798736	-0.0537505
chr18:69841296-69841338	-0.30907	0.129708	-2.38282	0.0171807	-0.563293	-0.0548474
chr18:79399778-79400152	0.305982	0.149864	2.04173	0.0411781	0.0122541	0.599711
chr18:79523467-79523923	0.537886	0.200549	2.68206	0.00731693	0.144817	0.930956
chr19:3027855-3029034	-0.418426	0.184798	-2.26423	0.0235597	-0.780624	-0.0562286
chr19:3150443-3156381	0.560435	0.193795	2.89189	0.00382929	0.180603	0.940266
chr19:3178311-3178766	0.724791	0.21532	3.36612	0.000762337	0.302773	1.14681
chr19:3178799-3179937	0.531639	0.155038	3.4291	0.000605596	0.227771	0.835507
chr19:3273962-3275848	-0.497469	0.19875	-2.50299	0.0123149	-0.887011	-0.107927
chr19:3521084-3521114	-0.377257	0.192193	-1.96291	0.049657	-0.753948	-0.000565519
chr19:3719132-3723452	-0.522158	0.19656	-2.65648	0.00789612	-0.907409	-0.136907
chr19:5229321-5229335	0.397983	0.164678	2.41673	0.0156607	0.0752191	0.720746
chr19:5274206-5274307	0.458948	0.156829	2.92642	0.00342884	0.151569	0.766327
chr19:17719651-17720913	-0.597884	0.178005	-3.35881	0.000782785	-0.946767	-0.249001
chr19:17776168-17776219	-0.377483	0.188742	-1.99999	0.0455009	-0.747411	-0.00755542
chr19:17784283-17784663	-0.496893	0.138456	-3.58883	0.000332171	-0.768261	-0.225525
chr19:17993606-17993690	-0.313806	0.127276	-2.46556	0.0136801	-0.563262	-0.0643498
chr19:18153490-18155577	-0.472456	0.180516	-2.61726	0.00886388	-0.826261	-0.118652
chr19:18168732-18168872	0.463274	0.199656	2.32037	0.020321	0.0719567	0.854592
chr19:18202751-18203883	-0.5982	0.207174	-2.88742	0.00388412	-1.00425	-0.192146
chr19:18451066-18451395	-0.422631	0.174308	-2.42462	0.0153243	-0.764269	-0.0809939
chr19:18571923-18573053	-0.467967	0.172225	-2.71718	0.00658407	-0.805522	-0.130412
chr19:18589706-18590833	-0.321781	0.148816	-2.16228	0.0305966	-0.613455	-0.0301078
chr19:35011630-35013246	0.456216	0.135712	3.36165	0.000774771	0.190226	0.722205
chr19:35014399-35015805	0.305811	0.133908	2.28374	0.0223871	0.0433556	0.568266
chr19:35202541-35208459	0.434887	0.160533	2.70902	0.00674813	0.120249	0.749525
chr19:35249142-35250253	-0.31992	0.142702	-2.24188	0.0249694	-0.599611	-0.0402295
chr19:35341351-35341579	-0.46787	0.200042	-2.33886	0.0193426	-0.859945	-0.0757952
chr19:35344835-35344926	-0.494173	0.207352	-2.38326	0.0171602	-0.900576	-0.0877706
chr19:35352494-35353088	-0.294394	0.118651	-2.48116	0.0130954	-0.526946	-0.061841
chr19:35523583-35524678	0.365558	0.183587	1.9912	0.0464589	0.00573457	0.725382
chr19:35886985-35888237	0.366769	0.175729	2.08713	0.0368767	0.0223462	0.711191
chr19:41871683-41872113	0.323143	0.109416	2.95335	0.00314345	0.108692	0.537594
chr19:41876822-41878174	0.381673	0.128207	2.97701	0.00291071	0.130393	0.632953
chr19:42202165-42204413	0.390825	0.139852	2.79457	0.00519696	0.116721	0.66493
chr19:42284890-42286539	0.290974	0.121721	2.3905	0.0168253	0.0524056	0.529542
chr19:50723958-50724092	0.234367	0.118322	1.98076	0.0476187	0.0024601	0.466274
chr19:50982415-50982434	0.378318	0.189076	2.00088	0.0454055	0.00773585	0.7489
chr19:55947836-55947913	-0.316523	0.1421	-2.22746	0.0259163	-0.595035	-0.0380119
chr20:42102138-42102276	-0.447167	0.172642	-2.59013	0.00959393	-0.78554	-0.108794
chr20:42104639-42104699	-0.54847	0.176012	-3.1161	0.00183263	-0.893447	-0.203493
chr20:42106817-42106908	-0.401128	0.184661	-2.17223	0.0298381	-0.763057	-0.0391978
chr20:42115218-42115303	-0.559345	0.153712	-3.63892	0.000273779	-0.860614	-0.258076
chr20:42116044-42116092	-0.700151	0.210354	-3.32844	0.000873345	-1.11244	-0.287864
chr20:42118435-42118497	-0.475532	0.167029	-2.84701	0.00441325	-0.802903	-0.148162
chr20:42119942-42119963	-0.540522	0.182589	-2.96032	0.00307319	-0.89839	-0.182654
chr20:42128754-42128830	-0.517514	0.214023	-2.41803	0.0156046	-0.936992	-0.0980374
chr20:42141568-42141603	-0.618629	0.237899	-2.60039	0.0093119	-1.0849	-0.152356
chr20:42161355-42161532	-0.419464	0.159032	-2.63761	0.00834918	-0.731161	-0.107768
chr20:42199246-42199288	-0.396747	0.191957	-2.06685	0.0387483	-0.772976	-0.0205175
chr20:42248709-42248767	-0.259493	0.126384	-2.05321	0.040052	-0.5072	-0.0117851
chr20:42350643-42350712	-0.619851	0.207356	-2.98931	0.00279607	-1.02626	-0.213441
chr20:42352105-42352269	-0.38198	0.172423	-2.21537	0.026735	-0.719924	-0.0440371
chr20:42448222-42448231	-0.759705	0.226842	-3.34905	0.000810894	-1.20431	-0.315103
chr20:42472267-42473067	-0.430927	0.151049	-2.8529	0.00433227	-0.726977	-0.134876
chr20:42677929-42678151	-0.430086	0.210604	-2.04216	0.0411357	-0.842862	-0.0173106
chr20:42771518-42771531	-0.418302	0.142595	-2.93351	0.00335155	-0.697782	-0.138822
chr20:42791227-42791817	-0.455745	0.137172	-3.32244	0.000892349	-0.724598	-0.186893
chr20:42901555-42901619	-0.251646	0.108176	-2.32627	0.0200043	-0.463667	-0.0396252
chr20:42966457-42966802	-0.318186	0.158389	-2.00888	0.0445496	-0.628623	-0.00774822
chr20:61852721-61852806	-0.5225	0.177868	-2.93757	0.00330791	-0.871115	-0.173885
chr21:38423419-38423529	0.391333	0.199443	1.96214	0.0497468	0.000433008	0.782234
chr21:38498473-38498861	0.537465	0.147936	3.63308	0.000280058	0.247515	0.827415
chr21:38661697-38661860	-0.738211	0.246969	-2.98909	0.00279814	-1.22226	-0.254161
chr21:44903370-44903524	-0.367775	0.171709	-2.14185	0.0322053	-0.704318	-0.0312319
chr21:44914300-44914571	0.533625	0.16502	3.23371	0.00122195	0.210193	0.857058
chr21:44920862-44921552	0.377562	0.179986	2.09773	0.0359291	0.0247958	0.730329
chr21:44926192-44926710	0.508096	0.165453	3.07095	0.00213381	0.183815	0.832377
chr21:46550570-46553781	0.389882	0.130422	2.9894	0.00279525	0.134261	0.645504
chr21:46605055-46606888	0.37738	0.137045	2.75369	0.00589272	0.108777	0.645984
chr21:46620097-46623286	0.363214	0.13707	2.64984	0.00805304	0.0945612	0.631867
chr22:22357298-22357473	-0.387041	0.177641	-2.17878	0.0293479	-0.735212	-0.0388711
chr22:22686387-22686592	0.442967	0.153606	2.88378	0.00392938	0.141903	0.74403
chr22:22721022-22721135	0.370205	0.1562	2.37008	0.0177844	0.0640595	0.67635
chr22:22822157-22822639	0.388067	0.168063	2.30905	0.0209406	0.0586691	0.717465
chr22:28801858-28801878	0.509503	0.195909	2.60072	0.00930289	0.125529	0.893477
chr22:37135335-37135421	-0.302691	0.128621	-2.35336	0.0186045	-0.554783	-0.0505992
chr22:37149929-37150409	0.448678	0.16654	2.69411	0.00705772	0.122265	0.775091
chr22:37241684-37244057	0.650957	0.16772	3.8812	0.000103941	0.322231	0.979683
chr22:37309333-37310909	0.458645	0.126539	3.62452	0.000289502	0.210632	0.706657
chr22:42411428-42411497	-0.436218	0.154199	-2.82893	0.00467034	-0.738442	-0.133994
chr22:42432245-42432334	0.452315	0.132706	3.4084	0.000653453	0.192216	0.712414
chr22:42432378-42432705	0.484375	0.136779	3.5413	0.000398159	0.216294	0.752457
