## Supplementary Tables for "Integrative Multi-Omic Profiling of cfDNA Methylation and EV-miRNAs Identifies Immunotherapy-Outcome Molecular Subtypes in NSCLC": SupplementaryTable-S3.xlsx

### Sheet: Table-S3
Supplementary Table S3. MOFA2 feature loadings for molecular variables in T1 and T2 models.
Sheet	Description
MOFA-T1	miRNAs and cfMeth for MOFA-T1
MOFA-T2	miRNAs and cfMeth for MOFA-T2

### Sheet: MOFA-T1
	Factor1	Factor2	Factor3
hsa-miR-99b-3p	-0.0755159	0.213138	-0.0195421
hsa-miR-181a-2-3p	-0.19164	-0.337264	-0.00629711
hsa-miR-1304-5p	-0.0756619	-0.455459	-0.0814867
hsa-miR-150-3p	-0.0289916	-0.368132	0.0109988
hsa-miR-3180-3p	-0.0265997	-0.181041	-0.0697718
hsa-miR-199a-3p	-0.150759	0.85612	-0.0564604
hsa-miR-25-3p	0.152306	-0.719848	0.0619181
hsa-miR-3180	-0.02979	-0.170806	-0.0649045
hsa-miR-145-5p	0.136552	0.702273	-0.032517
hsa-miR-21-5p	-0.0231691	0.541818	-0.035156
hsa-miR-186-5p	0.244444	-0.60741	-0.00962186
hsa-miR-874-3p	-0.136628	-0.202296	-0.00664199
hsa-miR-339-5p	-0.0398533	0.279361	0.00489229
hsa-miR-23a-3p	-0.014647	0.680066	-0.00357017
hsa-mir-142	0.0705473	-0.669946	-0.00577635
hsa-mir-143	0.0664272	0.375734	-0.0877927
hsa-mir-140	-0.141144	-0.266744	-0.034856
hsa-miR-143-5p	0.155992	0.469409	-0.0341833
hsa-mir-4772	0.0564688	-0.266705	-0.0388624
hsa-miR-30a-5p	0.265904	0.485252	-0.0662432
hsa-mir-363	-0.0241951	-0.456218	0.0225957
hsa-miR-143-3p	-0.0153238	0.789105	-0.106721
hsa-mir-451a	0.141409	-0.632132	0.00929476
hsa-miR-200a-5p	0.203923	0.29999	0.10449
hsa-mir-452	-0.168309	0.192943	0.0254956
hsa-mir-214	-0.0830904	0.248726	0.065631
hsa-miR-142-3p	0.0440406	-0.170405	-0.0656627
hsa-miR-200a-3p	0.265935	0.655844	0.0523689
hsa-miR-31-5p	0.113172	0.526805	0.0390779
hsa-mir-425	-0.180796	-0.271156	-0.0117408
hsa-miR-200c-3p	0.288846	0.564469	0.207186
hsa-miR-361-3p	-0.200728	-0.330545	0.0101621
hsa-miR-140-3p	0.0494937	-0.188404	-0.0694454
hsa-miR-125b-5p	0.0645561	0.471941	0.0388693
hsa-miR-365b-3p	0.271036	0.581412	-0.0185304
hsa-miR-3620-5p	-0.0681148	-0.166456	-0.0853521
hsa-miR-6818-3p	-0.0489969	0.185116	0.0594478
hsa-mir-200b	0.0661023	0.24719	0.110205
hsa-miR-484	0.0126223	-0.545197	-0.00256215
hsa-miR-302c-3p	0.0559077	0.284561	-0.0668149
hsa-mir-3127	0.0245322	-0.00454913	0.0366564
hsa-miR-134-5p	-0.136319	0.326411	-0.0756863
hsa-miR-195-5p	0.172218	0.388021	0.0169842
hsa-miR-598-3p	0.0754813	-0.354644	0.033958
hsa-miR-92b-3p	0.246939	0.190558	0.058249
hsa-miR-199b-3p	-0.151622	0.85605	-0.0578564
hsa-miR-23b-3p	0.0282458	0.600489	0.0437292
hsa-miR-455-5p	0.120465	0.392016	0.0401219
hsa-miR-197-3p	-0.0508132	0.482152	0.0267264
hsa-miR-144-5p	0.102637	-0.531786	0.0574704
hsa-miR-144-3p	0.263763	-0.607961	0.0931227
hsa-miR-30b-5p	0.170898	0.339686	-0.0845268
hsa-miR-363-3p	0.196167	-0.536003	0.0338598
hsa-mir-23b	0.124274	0.519198	0.121651
hsa-miR-222-5p	-0.219152	0.15024	-0.0484856
hsa-mir-342	0.0675931	-0.262754	-0.102486
hsa-miR-532-3p	0.0224641	-0.563218	0.0145993
hsa-miR-34c-5p	0.152146	0.579576	-0.157199
hsa-miR-200b-3p	0.19632	0.707289	0.0339984
hsa-mir-574	-0.0958118	0.161849	-0.134229
hsa-miR-451a	0.299072	-0.761961	0.100883
hsa-mir-30a	0.147089	0.393512	-0.0374178
hsa-miR-196a-5p	-0.0277529	0.466985	0.128445
hsa-miR-542-3p	0.123107	0.296193	-0.00905587
hsa-miR-128-3p	-0.0860047	0.162221	0.0249063
hsa-miR-365a-3p	0.271036	0.581412	-0.0185304
hsa-mir-21	-0.0737343	0.439697	-0.0179334
hsa-miR-181c-5p	0.239156	0.10302	-0.0852714
hsa-miR-27b-3p	0.179403	0.356183	-0.0239494
hsa-miR-942-5p	-0.101921	-0.390678	-0.000439653
hsa-mir-942	-0.166761	-0.334178	-0.0371719
hsa-mir-128-1	-0.0903681	0.25346	-0.0311365
hsa-miR-335-3p	0.0644729	0.359979	-0.0485403
hsa-miR-1291	0.0268426	0.140734	0.105198
hsa-miR-34a-5p	0.0498691	0.65222	0.0275823
hsa-miR-302b-3p	0.219463	0.270877	-0.171239
hsa-miR-126-3p	-0.0703716	-0.496706	0.0115824
hsa-mir-451b	0.0980662	-0.459788	-0.00773285
hsa-mir-548az	-0.0529925	-0.234414	-0.0703119
hsa-miR-455-3p	0.0246583	0.253388	0.154117
hsa-miR-7110-5p	0.0504203	-0.0326775	0.00364441
hsa-miR-141-3p	0.212888	0.428138	0.0688277
hsa-miR-627-3p	-0.0304593	-0.201452	-0.0403177
hsa-miR-4742-3p	-0.00610445	0.0453071	0.00472016
hsa-mir-302a	0.267551	0.367695	-0.201453
hsa-mir-3656	-0.121335	0.225257	0.0123599
hsa-miR-4525	0.0118689	-0.297697	0.0208281
hsa-mir-34b	-0.0682429	0.276643	-0.0684702
hsa-miR-1197	-0.0308076	0.088823	-0.0961771
hsa-miR-3200-3p	0.125762	-0.316616	0.0226822
hsa-miR-200b-5p	0.181691	0.262047	0.114208
hsa-miR-302a-5p	0.411057	0.219049	-0.218564
hsa-miR-30c-5p	-0.00407777	0.442504	-0.0380014
hsa-miR-375	0.0806324	0.340444	0.0549191
hsa-miR-517b-3p	0.0460892	0.00764148	0.00825821
hsa-mir-6503	0.112778	0.0782525	0.0169925
hsa-miR-3174	0.0369119	-0.023622	0.0205263
hsa-miR-504-5p	-0.032768	0.192467	0.0828587
hsa-mir-10a	0.0888347	0.223511	0.0362875
hsa-miR-135b-5p	-0.00320619	0.250877	0.108422
hsa-miR-1255b-5p	0.119528	-0.626319	0.0440103
hsa-miR-29a-3p	0.259069	0.448379	0.0298996
hsa-miR-6843-3p	-0.12071	-0.137716	-0.0704938
hsa-mir-548q	0.0847185	-0.482356	0.0017541
hsa-miR-671-5p	-0.116073	0.225567	0.0819822
hsa-miR-517a-3p	0.0460892	0.00764148	0.00825821
hsa-miR-4732-5p	-0.00305768	-0.577158	0.102689
hsa-miR-30c-2-3p	0.0472382	0.201069	0.0147127
hsa-miR-1250-5p	0.0340397	0.101959	0.00739522
hsa-mir-27b	0.0236576	-0.37946	-0.0944692
hsa-miR-574-3p	-0.150186	0.460718	0.0627275
hsa-miR-505-5p	-0.0622827	-0.401537	-0.0368537
hsa-mir-30e	0.0448732	-0.485955	-0.00447834
hsa-miR-125a-5p	0.00104962	0.229792	0.058117
hsa-mir-760	-0.0705083	0.0888011	-0.013846
hsa-miR-15b-3p	0.14491	-0.486837	-0.0360222
hsa-miR-6815-5p	0.0568862	-0.515325	0.0236226
hsa-mir-511	0.164226	-0.0667502	0.0598913
hsa-miR-615-3p	0.0644825	0.255066	0.153408
hsa-miR-1343-3p	-0.164309	0.198889	0.0270876
hsa-miR-450a-5p	0.0855216	0.0551446	-0.0588554
hsa-mir-30c-2	0.157076	0.266696	0.0518771
hsa-miR-4326	0.0333483	-0.116983	-0.0474073
hsa-miR-6513-3p	-0.0994386	0.0152304	-0.0181157
hsa-mir-375	0.0584961	0.319037	0.0390302
hsa-miR-18b-5p	0.0773102	-0.354761	0.0110489
hsa-miR-1323	0.0555618	0.0232541	0.0419514
hsa-miR-7849-3p	-0.0286897	0.0587362	-0.0594355
hsa-miR-3127-3p	-0.150025	0.0435575	-0.0635139
hsa-miR-6842-5p	-0.0574334	-0.447938	-0.0626838
hsa-mir-93	-0.0833298	0.177143	0.0278649
hsa-miR-4658	-0.0370994	-0.142136	-0.105939
hsa-mir-933	-0.0427782	0.166836	0.0518259
hsa-miR-516a-5p	0.0740563	0.0469012	0.0472896
hsa-miR-892a	0.0920165	0.0332589	0.00839951
hsa-miR-888-5p	0.0727136	0.0691535	-0.00324189
chr1:22600663-22600807	-0.762071	0.00288634	0.069403
chr1:26731182-26731602	0.213649	-0.0011989	0.308153
chr1:26761012-26761081	0.428526	0.00265302	0.0239622
chr1:26921998-26923883	-1.12002	0.0121807	-0.0256294
chr1:27332143-27333901	0.766004	-0.00286689	0.43628
chr1:28812401-28812611	-0.353763	-0.00421357	-0.0123226
chr1:64857679-64857771	0.497529	0.000507259	0.0447656
chr1:109466851-109466890	-0.279739	-0.00755144	0.0444811
chr1:109477890-109478008	-0.729448	0.0032526	0.0129263
chr1:114719177-114719315	-0.269332	-0.00313247	-0.0765325
chr1:151514011-151514048	-0.883124	0.00869052	0.268301
chr1:153259226-153259585	-0.332307	-0.00318973	-0.13695
chr1:157522342-157524547	-0.225348	-0.00233856	-0.0960075
chr1:157575944-157577784	-0.493775	0.00122586	-0.416134
chr1:160800446-160800726	0.40495	-0.000601465	-0.139012
chr1:161192306-161193167	-1.12413	0.000526676	-0.190676
chr2:43224342-43225700	1.10099	-0.00212197	0.00246228
chr2:89142847-89142866	-0.681144	-0.00509243	-0.188752
chr2:140457546-140457563	-0.630297	-0.00346608	0.00459692
chr2:140503059-140503099	-0.747964	0.0056437	0.0259594
chr2:141005374-141005444	-0.425502	-0.00723098	-0.159296
chr2:188995708-188995768	-0.470809	-0.000856195	-0.322169
chr2:190980244-190980732	0.0702331	0.00586917	-0.265721
chr2:197393730-197393741	0.23263	0.0104102	-0.136239
chr2:221425809-221426111	-0.36005	-0.00188471	-0.238778
chr3:41225396-41225512	0.82443	0.00150332	0.229862
chr3:41225745-41225817	0.600597	0.00419934	0.00437059
chr3:52403423-52403980	0.65368	0.00275022	0.0763296
chr3:52409785-52409793	-0.0880611	0.0319426	0.048946
chr3:52561823-52561921	0.910642	0.000675778	-0.10241
chr3:97448134-97448166	-0.719701	-0.00552	-0.445742
chr3:114299607-114299692	-0.566965	-0.00712859	0.420851
chr3:189872869-189872949	0.500137	-0.00456847	-0.00452151
chr3:194398298-194398333	1.24792	-0.00259076	-0.126359
chr4:186588601-186589187	0.615253	0.00695872	0.131968
chr4:186602924-186602992	-0.224559	-0.008286	0.119678
chr5:1271131-1271170	0.5032	0.00477298	0.158576
chr5:9545715-9546524	-0.199841	-0.00775685	-0.0156509
chr5:35873532-35873560	-0.919946	0.000154125	-0.171582
chr5:132640904-132642110	0.833341	-0.00210008	0.196205
chr5:139198636-139198718	-0.764345	0.000940114	-0.029735
chr5:139388052-139388129	0.939114	6.20497e-07	-0.277316
chr6:12163341-12164436	1.33653	-0.00172719	0.19954
chr6:43511056-43511093	-1.34213	0.00751018	0.443926
chr6:73695325-73696188	0.234077	0.00155487	0.371914
chr6:73823467-73823537	-0.632527	-0.00305415	0.382748
chr6:83431795-83431830	-0.814808	0.00329271	0.419723
chr6:100464996-100465121	1.33589	-0.00809759	0.0947039
chr6:117385785-117385823	-0.0444721	-0.00820314	0.126491
chr6:117389414-117389786	-0.512279	0.00026916	0.170591
chr6:132146364-132146977	-0.23508	-0.00368893	-0.24913
chr6:137045186-137045234	-1.11863	-0.00267527	-0.0410106
chr7:2567162-2568844	1.38414	-0.0122948	0.0846725
chr7:2708590-2708911	0.835593	4.37725e-05	0.0698036
chr7:2918492-2918557	-0.305272	-0.0186234	-0.144429
chr7:2919372-2919608	-0.448193	-0.00541613	-0.133929
chr7:6181308-6182901	0.76145	-0.00221929	0.114085
chr7:48104173-48104495	-0.530043	7.84714e-05	0.178689
chr7:50318135-50318404	0.26696	0.00220726	-0.102067
chr7:55155852-55155942	-0.245712	-0.0117685	-0.043721
chr7:55200329-55200398	-0.21412	-0.00306095	-0.355683
chr7:88795808-88795836	0.185208	0.0049165	0.179515
chr7:100869186-100869361	0.227379	0.00256013	0.206582
chr7:117278163-117278365	-0.881222	0.00560061	-0.304196
chr7:117320569-117320755	-0.175501	-0.0105323	-0.10884
chr7:130497816-130498364	0.448786	0.00580001	-0.0180135
chr7:130500809-130500871	0.125341	0.00499038	0.210512
chr7:130554528-130554707	-0.295567	0.000149919	-0.0768045
chr7:152155991-152156006	-0.321525	-0.00214687	-0.0913179
chr8:11561329-11561443	-0.019218	0.000219072	-0.289882
chr8:24322300-24322526	-0.323371	-0.00980831	0.148406
chr8:38467707-38469295	-0.709295	-0.00114083	0.00951593
chr8:98948226-98948318	0.791125	0.00558083	-0.138813
chr8:100705772-100705802	-0.317374	0.0016506	-0.244926
chr8:116852550-116852562	0.520617	-0.001751	0.0116889
chr8:130800431-130800512	-0.596265	0.00999791	-0.217669
chr9:114343709-114343800	-0.491975	-0.000289075	0.394484
chr9:114359896-114360046	-0.405361	-0.00265242	-0.0202838
chr9:114377635-114378109	0.597917	0.000513335	-0.0474286
chr9:114381067-114381324	0.639258	0.0073182	0.123607
chr10:1505491-1505535	-0.627447	-0.0133053	0.28795
chr11:34632234-34632245	-1.12835	-0.00316215	0.612299
chr11:60618245-60619285	-0.39503	-0.00169947	-0.0205237
chr11:67277474-67279169	1.14084	-0.0054594	-0.0206851
chr11:67352535-67352678	-0.86481	0.00030518	-0.299699
chr11:67428643-67428971	0.0545924	0.000628918	0.110507
chr11:67435741-67437609	1.28214	-0.00247952	0.17915
chr11:67438673-67438949	0.50948	0.00307862	0.114687
chr11:67440118-67440960	1.13083	-0.00520029	0.0780869
chr11:67441973-67442088	0.881911	0.00099702	0.11541
chr11:67500437-67501847	1.01352	-0.00759284	0.172385
chr11:102795536-102795594	-0.025584	-0.00122654	-0.296838
chr11:111435069-111435531	-0.826424	-0.00507323	-0.0308051
chr11:118521918-118522157	1.11278	-0.00428128	0.171552
chr11:133846237-133846314	-1.04034	0.00228604	-0.295052
chr11:133922577-133922722	-0.978947	-0.00138433	-0.306131
chr11:133931670-133931791	-0.567441	-0.00706187	0.0127493
chr12:6457290-6457713	0.803143	0.00880184	0.0770636
chr12:6458659-6462004	1.37147	-0.00804096	0.164316
chr12:6462066-6462131	1.06763	-0.00391534	-0.227521
chr12:6914656-6915587	-0.902767	-0.00571582	-0.107181
chr12:7091764-7092259	-0.996992	-0.0056907	0.108015
chr12:47978291-47978394	-0.15824	-0.00533156	-0.0380973
chr12:47978605-47978687	-0.604077	-0.00303932	-0.263776
chr12:49024824-49024946	0.0639727	0.00560977	0.0769017
chr12:49039222-49041476	0.382696	0.00570945	0.019868
chr12:49054047-49054141	1.13304	-0.000611093	-0.0336786
chr12:52519001-52520291	-0.710485	0.00511057	0.508751
chr12:53299958-53300147	-0.0337425	-0.00306579	0.0744949
chr12:53381233-53381635	0.0844499	-0.00282863	0.480074
chr12:56119213-56120299	-0.559794	-0.00290707	0.460858
chr12:57225357-57225428	0.850413	-0.0112333	-0.402188
chr12:57751879-57752814	-0.0209602	-0.0187053	-0.0482456
chr12:57782857-57782996	-0.0672953	-0.0170707	0.00230521
chr12:122710437-122710447	-0.750861	-0.000406259	0.213822
chr13:28035514-28035603	-0.624045	-0.0187174	0.0885028
chr13:28308479-28308924	0.495031	0.00337739	0.225575
chr14:21430916-21431834	0.206009	-0.000634102	0.171474
chr14:21437264-21437788	-0.815011	-0.00423354	0.0293609
chr14:32600647-32600693	0.936678	-0.00234183	0.0452086
chr14:32678382-32678409	-0.446646	-0.00586801	-0.317017
chr14:85571738-85577112	-0.273653	-0.00194553	-0.137186
chr15:41284117-41284853	0.446149	-0.00619234	0.177208
chr15:41502028-41502191	0.497863	0.00921379	0.0275634
chr15:41502406-41502465	0.395397	0.00754693	0.054466
chr15:41502968-41503108	0.487613	0.011795	0.141409
chr15:85689976-85690050	1.09305	-0.00373629	-0.20596
chr15:93760626-93761112	-0.376232	-0.00135993	-0.181463
chr16:21647177-21647482	0.43729	0.00493792	-0.0227391
chr16:21652532-21652572	0.992608	0.00088222	0.121321
chr16:28936419-28936773	0.500405	0.000653406	-0.441734
chr16:28951402-28952083	-0.917185	0.00761772	0.0629143
chr16:30185216-30185372	0.990919	-0.00546964	0.261048
chr16:30187391-30187489	0.263623	0.000291055	0.154025
chr16:30187616-30188084	0.801556	0.00611769	0.0745467
chr16:30188207-30188246	0.673397	0.00384655	0.311158
chr16:68808032-68808431	0.926416	0.0071574	0.094135
chr16:68822769-68823135	-0.5047	-0.00487855	0.0135059
chr17:7328031-7328984	-0.645577	-0.00360462	0.138631
chr17:7445553-7445983	0.566182	0.00333666	-0.650794
chr17:8253187-8253563	-0.159201	-0.016162	0.206754
chr17:31374029-31374151	0.869128	0.00236609	0.0369861
chr17:39687431-39688010	-1.27157	0.00359787	-0.0244761
chr17:39723327-39723454	0.679369	0.00268169	0.116451
chr17:41517096-41517149	0.332246	0.0047599	0.0566191
chr17:41803076-41803277	-0.309771	-0.00526397	0.245326
chr17:41966929-41968030	-0.932814	0.00688783	-0.0518939
chr17:42287851-42287902	1.30964	-0.00300257	0.0502741
chr17:42315762-42315770	0.891756	0.00445428	0.186348
chr17:42320078-42320410	1.07183	0.00430915	-0.198922
chr17:42329423-42329643	-0.460613	-0.00430757	0.277571
chr17:42346591-42346634	0.839809	0.00503309	-0.0631763
chr17:42496124-42496568	-0.20748	0.00569585	-0.20717
chr17:42586249-42586545	-0.310399	-0.00867769	0.16702
chr17:42586972-42587464	-0.561854	-0.00884369	0.579643
chr17:43211964-43212182	0.424653	0.0134341	-0.139522
chr17:43212444-43212975	0.5123	0.00340669	-0.12335
chr17:45240482-45241065	-0.920316	0.000406756	0.478428
chr17:47820393-47821654	-1.05735	0.004248	0.35316
chr17:48611037-48611105	0.656437	0.000407245	-0.635207
chr17:50185525-50185641	1.24432	-0.00324983	0.220481
chr17:50198447-50198460	0.397532	-0.00224749	-0.324127
chr17:50595005-50595051	0.765005	0.00213452	0.14446
chr17:78137185-78137601	0.768397	0.00320417	0.187788
chr18:606785-606805	-0.437147	-0.00746129	-0.0477146
chr18:23816440-23816487	-0.416875	-0.00596923	0.168905
chr18:23857866-23857972	0.38861	0.00730928	0.263022
chr18:23907809-23907935	-0.0517925	0.00091085	-0.215646
chr18:44699668-44701799	0.466382	0.00100526	0.0142322
chr18:51027915-51028306	0.529058	0.00385239	0.0112794
chr18:79410429-79411467	0.729909	-0.00320654	0.312093
chr18:79493153-79493364	0.162712	0.00493883	0.195592
chr19:3531914-3532088	0.205853	0.00591353	0.0463012
chr19:3573185-3573280	-0.200034	-0.00417552	-0.0894492
chr19:17993606-17993690	-0.611481	-0.00626456	0.552408
chr19:18168732-18168872	0.512033	0.00161896	0.227616
chr19:18169094-18169207	0.513717	0.011834	-0.0132554
chr19:35011630-35013246	1.1814	-0.00463534	0.0895686
chr19:35155669-35157362	0.113044	-0.00223264	-0.28347
chr19:41860562-41860731	-0.194259	-0.0224271	-0.00847282
chr19:41871683-41872113	0.864632	-0.0014558	-0.0154981
chr19:42202165-42204413	1.38256	-0.0066798	0.203071
chr19:42284890-42286539	1.28765	0.00281105	-0.36246
chr19:55947836-55947913	-0.777661	0.00813882	0.40396
chr21:38383525-38383879	0.138002	0.01206	0.0154667
chr21:38423419-38423529	1.05394	0.00197593	0.134402
chr21:44889979-44890174	0.149829	-0.00151281	0.0742084
chr22:22721022-22721135	0.849048	0.00322313	0.145633
chr22:28799399-28800204	-0.0718147	-0.00362299	0.0398566
chr22:42432378-42432705	1.06919	0.00838965	-0.223957
chr14_KI270846v1_alt:56479-56494	-0.517762	-0.00096255	-0.0985804
chr1:27360401-27360697	0.788471	0.00497688	0.071874
chr1:109476784-109476972	0.124428	0.00272489	-0.0518177
chr1:114709607-114709716	-0.456133	-0.000167153	-0.0957387
chr1:114737478-114737556	0.052401	-0.000386222	-0.0249692
chr1:145719365-145719449	0.798651	-0.00561674	0.134532
chr1:150696982-150697785	0.459679	-0.00213154	0.356534
chr1:160831381-160831391	-0.881236	0.00613374	-0.300495
chr1:192952858-192952880	-0.0677555	-0.00491956	0.0991226
chr2:1887255-1887329	-0.535147	0.00286205	0.0408166
chr2:140950385-140950399	-0.246918	-0.0074779	-0.164879
chr2:141015737-141015871	0.0350504	0.00316424	-0.00416526
chr2:189006351-189006418	0.171163	0.00516622	-0.0629384
chr3:52224343-52225074	1.12498	-0.000912211	0.201698
chr3:53710408-53710462	-0.720983	-0.0070411	0.1071
chr3:55480989-55481835	0.156052	0.00424736	0.353366
chr3:71130553-71131783	-0.271612	-0.00242707	-0.0479299
chr4:73981863-73981946	-0.55538	-0.00739515	-0.0477072
chr4:73982041-73982510	-0.56835	-0.00796945	-0.068832
chr4:152326042-152326223	-0.889136	0.0017627	0.193971
chr4:186595698-186595916	0.452784	0.00372709	0.189611
chr4:186601294-186601393	0.0952945	-0.00668805	-0.0371571
chr5:9549124-9550226	-0.60812	0.00278206	-0.169319
chr5:39201854-39202957	0.79086	0.00394558	-0.0807358
chr5:112737519-112738299	0.644751	0.00369233	0.439532
chr5:139388473-139389406	0.90804	-0.000671743	0.0387207
chr5:150398548-150399005	0.847298	0.0124124	0.178776
chr5:150399293-150399609	0.537655	0.0105959	-0.0342284
chr6:93246834-93246959	0.629551	-0.004136	0.048033
chr6:117409610-117409643	0.827154	-0.00511215	-0.0369042
chr6:132169075-132169121	-0.0633303	-0.0023817	-0.0570519
chr6:142946721-142946849	-0.0833835	-0.0175757	-0.125499
chr6:151808607-151809075	-0.234236	0.00586714	0.228356
chr7:2709644-2709806	0.197372	0.00632961	-0.0873691
chr7:2915267-2915371	-0.315068	-0.00921646	-0.188656
chr7:2934478-2934547	-0.803832	-0.00224333	0.0994607
chr7:2947581-2947755	-0.209387	-0.0109632	-0.100516
chr7:6003723-6003756	-0.361401	0.00564122	-0.109525
chr7:16804969-16804984	-0.984493	-0.00541245	0.312881
chr7:36724041-36724123	0.757342	-0.00705488	0.150564
chr7:146115533-146115996	-0.610849	-0.00115988	-0.026574
chr7:152187363-152187382	0.210528	-0.0081125	-0.00797147
chr8:11555376-11555473	-0.425677	-0.00580077	0.017032
chr8:38319267-38320950	-0.121757	-0.00155911	-0.0933576
chr8:38404970-38405475	0.521417	-0.00477231	0.386316
chr8:98948106-98948159	0.897327	0.0101712	-0.192353
chr8:100709536-100709714	-0.276779	0.00194909	-0.184101
chr9:8319854-8319966	-0.413402	-0.00198014	-0.134799
chr9:34611424-34611735	-0.5517	0.00257221	0.400367
chr9:34709820-34709843	0.135445	0.000720119	0.113054
chr9:114367619-114367684	0.322281	0.00686123	0.167897
chr9:114376503-114377461	1.02268	-0.00836839	0.0103912
chr11:10456275-10456306	0.421199	-0.000142173	0.231741
chr11:67443598-67443854	0.139361	0.00153152	-0.0351384
chr11:108316015-108316095	-0.168344	-0.00192628	-0.145516
chr11:111379318-111379707	0.272723	0.00149617	0.253811
chr11:111399235-111399340	-0.0823954	0.00861296	-0.0250228
chr11:118493084-118493121	-0.527343	-0.00436104	-0.0108248
chr11:118496276-118496335	-0.13276	-0.000889357	0.107542
chr11:133926949-133927085	-0.422275	0.000185112	-0.220247
chr12:6775305-6775448	-0.411228	0.00319887	-0.345675
chr12:49031241-49033962	0.137143	0.0102719	0.326673
chr12:49069171-49069711	-1.04182	0.000525537	0.0181521
chr12:52517130-52517206	-0.732114	-0.00259529	0.423105
chr12:53416592-53418344	0.929294	-0.000933422	0.108228
chr12:55939529-55939959	0.258594	0.00826152	0.153311
chr12:56021438-56021537	0.604231	0.00145808	-0.0647808
chr12:56094040-56094530	0.587162	0.00139306	-0.0507209
chr12:57473627-57473702	-0.788866	-0.00175224	0.146706
chr12:57694332-57694731	0.0623849	-0.00335683	-0.107596
chr13:23615878-23616030	0.377674	0.0056337	-0.15831
chr14:21670146-21670765	-0.140944	-0.00555116	0.0620201
chr15:41502791-41502858	0.28024	0.00955412	0.103687
chr16:7516281-7516317	-0.843709	-0.000108499	-0.0383635
chr16:28931698-28931971	0.371421	-0.000648601	0.115557
chr16:29983696-29985143	0.602601	0.00186679	0.00397161
chr17:7439811-7440074	0.31691	-0.000979486	0.384705
chr17:7676564-7676735	0.0310872	0.00498199	0.0879873
chr17:8073764-8075267	-0.810207	0.00527378	0.0762846
chr17:8079945-8080222	-0.135385	-0.00381933	-0.0953765
chr17:39702997-39703189	-0.526827	-0.000797227	-0.0643024
chr17:39706294-39706735	-0.86143	-0.0013625	0.165166
chr17:39716278-39717482	-0.470928	-0.00256071	0.197102
chr17:41521720-41522371	-0.592196	-0.00928152	0.302541
chr17:45230308-45230659	0.581807	-0.00227426	0.254102
chr17:45243794-45244026	-0.570195	-0.00402565	0.107907
chr17:45245661-45245715	-0.128156	-0.00320914	-0.342454
chr17:45289256-45289268	-0.032284	-0.00504058	-0.192933
chr17:47732761-47733423	-0.602125	0.00410971	0.0289704
chr17:47744231-47744351	-0.0637275	-0.0101022	-0.0358531
chr17:50169276-50170120	-0.59363	0.0068099	-0.238887
chr17:78133432-78133543	0.695195	0.00232611	0.296032
chr18:23819898-23819944	-0.36958	-0.00676339	-0.121286
chr18:69738829-69739103	0.29123	-0.00155935	0.367253
chr18:79486305-79486938	-0.54569	-0.00148905	-0.0878593
chr19:18060858-18061061	-0.627072	-0.00671824	-0.176061
chr19:18588929-18588978	0.108215	0.00869702	0.0631119
chr19:35344835-35344926	-0.592894	-0.00557176	-0.128177
chr19:35886985-35888237	0.243189	0.00945001	0.212873
chr19:42076590-42078547	-0.697528	-0.00388947	0.0571014
chr19:50722950-50723451	0.115968	-0.00813016	-0.169786
chr19:50977535-50977676	-0.340183	-0.00574278	0.119837
chr21:44898572-44898591	-0.524677	0.00600624	0.0153912
chr21:44908100-44908135	0.437246	0.0037296	-0.134434
chr22:22686387-22686592	0.710806	-0.00475655	0.127609
chr22:28742526-28742912	-0.629758	0.00293904	-0.0400023
chr22:37142445-37142512	-0.00495645	-0.00591846	0.052694
chr22:37241684-37244057	0.241693	-0.00152938	0.0923764

### Sheet: MOFA-T2
	Factor1	Factor2	Factor3	Factor4	Factor5
hsa-miR-181a-2-3p	-0.0308617	0.380558	0.0189898	-0.0638624	0.111007
hsa-miR-25-5p	-0.131988	0.201553	0.015894	-0.0845303	0.0102207
hsa-miR-215-5p	0.0265433	-0.472917	-0.0203956	-0.078094	0.181278
hsa-miR-19b-3p	-0.0650615	0.488553	0.0196181	-0.140527	-0.0285492
hsa-miR-651-5p	0.0266514	0.520427	0.00671833	-0.041127	-0.00976227
hsa-miR-146a-3p	-0.0015352	0.0884916	-0.0365404	0.200652	0.00561867
hsa-mir-1246	0.155302	-0.249328	-0.0443669	-0.154519	-0.0683334
hsa-miR-106b-5p	-0.0326317	0.723767	0.01624	-0.109334	0.0765752
hsa-miR-30a-5p	-0.00560152	-0.224299	0.0373505	-0.584692	-0.00624261
hsa-miR-374a-5p	-0.0402277	0.609757	0.0373201	0.105037	0.0134721
hsa-miR-192-5p	0.0732613	-0.518972	-0.0125943	-0.268928	0.0467298
hsa-miR-7976	-0.110198	0.386975	-0.0150079	0.0641912	-0.0322248
hsa-miR-136-5p	0.110554	-0.0924683	-0.0154535	-0.0287426	0.0248106
hsa-miR-4732-5p	0.00142537	0.36307	-0.00697498	-0.164126	-0.0540309
hsa-let-7b-3p	-0.00378556	0.188084	-0.0254698	-0.112981	0.0281208
hsa-mir-101-1	0.0152583	0.670963	-0.0303397	-0.229112	0.143131
hsa-mir-101-2	0.0138542	0.679347	-0.0300722	-0.236445	0.144069
hsa-miR-3613-5p	-0.000148143	0.661969	-0.00209169	-0.0289364	-0.0438249
hsa-miR-6837-3p	0.0878235	-0.00846766	-0.0878265	0.258707	0.171597
hsa-miR-1538	-0.051482	-0.0154914	-0.0228406	0.353432	-0.0767568
hsa-miR-654-3p	-0.0107423	0.00431678	0.00740192	0.544275	0.13847
hsa-miR-539-5p	0.224861	0.177432	0.120409	0.462134	0.0916416
hsa-mir-339	-0.0322823	-0.00380232	-0.0292744	0.188696	0.0266629
hsa-miR-181a-5p	0.0100344	0.156994	-0.00532528	-0.476231	-0.0568619
hsa-let-7d	-0.0309427	-0.237732	-0.0121703	0.46723	-0.078666
hsa-miR-1273c	-0.0629957	-0.0150707	0.00105463	0.219112	0.025766
hsa-miR-548a-3p	0.142659	0.0529799	-0.0494241	0.149333	0.164765
hsa-mir-6516	0.134659	0.195632	-0.010008	0.304429	0.0862142
hsa-miR-541-3p	-0.0477396	0.048142	-0.00212715	0.18138	-0.0126625
hsa-miR-1185-2-3p	0.314167	0.221526	-0.0620862	0.406633	-0.510769
hsa-miR-5189-3p	-0.0124872	-0.167786	0.0016166	0.410338	0.0365285
hsa-mir-1273c	0.123273	0.0661479	0.143606	0.249439	0.0127642
hsa-mir-3199-2	0.006828	0.0677036	-0.0278716	-0.014308	-0.00954593
hsa-miR-522-3p	-0.0144932	0.10129	0.0271936	-0.206491	-0.0307186
hsa-mir-3199-1	0.0115886	0.062496	-0.0214579	-0.0668845	-0.00792705
hsa-miR-187-3p	0.0341382	-0.412247	-0.0269889	-0.179769	0.0936014
hsa-mir-431	0.0431679	-0.119998	0.0396634	0.0314685	0.0254566
hsa-mir-432	0.173967	-0.0642249	-0.00463165	0.191391	0.00621713
hsa-miR-4676-3p	-0.0267076	0.171847	-0.0638429	0.414506	-0.0271573
hsa-miR-490-3p	-0.00843342	-0.0177625	0.0281752	0.378956	0.0176065
hsa-mir-590	0.011497	-0.149743	-0.0091745	0.0496558	-0.104106
hsa-miR-217	-0.0356297	-0.401518	-0.00459769	0.00732144	0.0435527
hsa-mir-4420	-0.0480813	-0.520179	0.0142977	0.0395229	0.0310489
hsa-miR-892a	0.0347411	-0.293902	0.01138	-0.0446868	0.0331076
hsa-mir-6741	0.0783994	0.0455517	0.0843714	0.440938	0.0234227
hsa-miR-517b-3p	-0.0182365	0.159246	0.0166417	-0.273767	-0.0140075
hsa-miR-5100	-0.0429256	-0.282884	-0.00012267	0.041972	-0.00528597
hsa-miR-340-5p	0.0563645	0.551517	0.0119545	0.0988531	-0.0764498
hsa-mir-146b	-0.0224864	0.415714	0.0147596	0.0229681	-0.0383546
hsa-mir-451a	0.0085998	0.379618	-0.0270714	-0.0755281	-0.0567684
hsa-mir-223	0.0534451	0.488421	0.0242002	0.0301414	0.0652177
hsa-mir-26a-2	-0.0415759	0.236876	0.0150765	0.102909	0.0529911
hsa-miR-514a-3p	-0.0412445	-0.296857	-0.00684107	-0.0691214	-0.105729
hsa-mir-424	-0.0225923	0.050924	0.0384993	0.394801	0.0170081
hsa-miR-10a-3p	0.00752753	-0.0433657	-0.00596022	-0.0142254	0.0479159
hsa-let-7a-3p	-0.085023	0.595599	0.0523046	0.292267	-0.0345949
hsa-miR-4466	0.0873472	-0.211946	-0.0276543	-0.0537904	0.116415
hsa-miR-517a-3p	-0.0182365	0.159246	0.0166417	-0.273767	-0.0140075
hsa-miR-331-3p	-0.11937	0.409273	0.00863593	0.14646	0.00447237
hsa-miR-146b-5p	-0.0639991	0.30264	0.0433357	0.0342723	0.00509784
hsa-miR-3127-5p	0.0293366	0.0389729	-0.0217516	0.215092	-0.0130189
hsa-mir-125b-2	-0.0057423	0.210068	-0.0171382	-0.199213	-0.109969
hsa-miR-106a-5p	-0.0154099	0.505426	-0.0500104	0.0542879	0.0320446
hsa-miR-7-5p	-0.00451549	0.160407	0.0159059	-0.151398	0.0627693
hsa-miR-219a-1-3p	0.0256328	0.298526	-0.0317093	0.0357295	0.0871814
hsa-mir-6077	0.0334694	-0.283762	-0.00576931	-0.116272	-0.0573239
hsa-mir-30e	0.0344176	0.597268	-0.0312544	0.0329625	0.00470542
hsa-miR-542-3p	-0.0344756	0.100158	0.0164793	-0.218574	-0.121769
hsa-miR-128-3p	-0.0424698	-0.285656	0.0245844	0.274	-0.0197913
hsa-miR-615-3p	0.135738	-0.269512	-0.0353526	-0.126717	-0.160808
hsa-miR-543	0.0161561	-0.23009	0.0172527	0.374027	-0.00149036
hsa-mir-7-1	0.0556975	0.180463	-0.0125697	-0.0699448	0.0114214
hsa-mir-7-3	0.0557789	0.177899	-0.0127644	-0.0649351	0.0119151
hsa-mir-7-2	0.0558424	0.177429	-0.0127962	-0.0648286	0.0119222
hsa-mir-6738	0.010785	-0.389327	-0.000921858	-0.213382	-0.0729683
hsa-miR-7851-3p	-3.62089e-05	0.058888	-0.0257063	0.163487	0.0102272
hsa-miR-6873-3p	0.137249	-0.170686	-0.0761252	0.16288	-0.20552
hsa-miR-1226-5p	0.0610456	-0.297134	-0.0167026	-0.176544	-0.163716
hsa-miR-873-5p	0.0524382	-0.167875	0.0116905	-0.112173	0.0322911
hsa-let-7g-3p	-0.00777068	0.326195	-0.0102952	-0.128636	0.00427876
hsa-miR-888-5p	0.0129763	-0.235863	-0.00942476	-0.00763207	0.0258093
chr1:2300693-2300766	0.467952	-0.00172596	0.0720629	-0.0205057	-0.0990359
chr1:22563056-22563367	0.0448506	0.00132116	-0.0145682	-0.165743	0.248207
chr1:22598843-22599048	-0.230986	0.00258191	0.0845968	0.0538864	0.506889
chr1:26788967-26790727	-0.400927	0.000574555	-0.0843617	-0.0222897	-0.0342275
chr1:26889422-26889673	-0.59057	-0.000217983	-0.0181275	-0.0524275	0.0723276
chr1:26921998-26923883	-0.534501	-0.00115827	-0.00731806	-0.15919	-0.0116529
chr1:27102774-27103212	-0.431592	-0.00164592	-0.206489	-0.160655	-0.135216
chr1:27296432-27296966	-0.393347	0.000720019	-0.144287	-0.108727	-0.265705
chr1:27332143-27333901	0.271515	3.69004e-05	-0.364975	0.142058	-0.0481665
chr1:27349048-27349766	-0.459964	0.000217313	-0.0442114	-0.00629605	-0.00560586
chr1:27349978-27350128	-0.289006	1.61923e-05	-0.0942686	0.00415621	0.0818975
chr1:27360104-27360143	0.485482	-0.00126318	-0.047693	-0.00575927	-0.0774793
chr1:27360401-27360697	0.489827	0.000119309	-0.0877566	0.0186418	-0.396689
chr1:27364934-27366195	-0.579215	0.000401486	-0.115864	0.0487626	-0.187753
chr1:27416225-27417769	0.671883	-0.000253803	-0.214858	0.0209416	-0.0536615
chr1:28811650-28812145	-0.354717	8.17176e-05	0.158957	-0.120181	0.0162679
chr1:44682303-44682330	0.348241	0.000892196	-0.0766902	0.121807	-0.153376
chr1:45331193-45331869	0.233709	-0.00121075	0.0491402	-0.00461688	-0.0819594
chr1:64865223-64865236	0.364773	-0.000318209	-0.146384	0.111868	0.016363
chr1:64966346-64967385	-0.642111	0.000408469	-0.108074	-0.108447	0.162801
chr1:78619477-78619964	-0.699772	0.000482999	-0.127129	-0.0456855	0.158972
chr1:109466160-109466494	-0.508425	0.000347825	0.0423944	-0.12783	0.0403111
chr1:109467065-109467107	-0.185339	0.000838133	0.0913947	-0.0129396	-0.00420505
chr1:114716209-114716633	-0.500251	-0.00120518	0.148852	-0.0859028	-0.0647461
chr1:114720570-114720717	-0.00889453	0.000812119	-0.127813	-0.187801	-0.0206689
chr1:145719365-145719449	0.659603	0.000871262	-0.150289	0.11197	0.0200165
chr1:145736018-145736152	0.0269419	-0.000997482	0.0320956	0.235991	-0.0169025
chr1:145857131-145858963	-0.119803	0.00196526	0.0327928	-0.0425073	-0.0655121
chr1:151514011-151514048	-0.900598	0.00097459	-0.251724	-0.113015	-0.255027
chr1:157520441-157520541	-0.427049	-7.46868e-05	0.31436	-0.014151	-0.197421
chr1:157521046-157521290	-0.443771	0.00224791	0.369774	-0.00384491	-0.217229
chr1:157522342-157524547	-0.317308	0.00291865	0.419138	-0.0382242	-0.00312818
chr1:157527807-157527885	-0.600856	-0.00241977	0.493059	-0.0139637	-0.181458
chr1:157539093-157539361	-0.582902	0.00169734	0.464768	0.202305	0.185236
chr1:157542896-157543037	-0.488751	-0.000305977	0.36443	-0.149467	-0.063726
chr1:157544285-157544536	-0.596464	-0.000509288	0.415959	-0.0141835	-0.357773
chr1:157551388-157552294	-0.650537	0.00189057	0.566718	0.122638	-0.36792
chr1:157575944-157577784	-0.437829	-0.000106647	0.444408	-0.0400313	-0.174833
chr1:160819518-160820247	-0.237788	0.0016144	-0.162102	-0.1027	0.132137
chr1:160836287-160838488	1.03875	0.00424206	0.0487448	0.0187658	-0.083601
chr1:160839169-160839188	0.211627	-3.90062e-05	0.0148366	0.120697	0.127617
chr1:160841321-160841469	-0.157399	0.00221532	-0.0835692	-0.0517405	0.064032
chr1:160862731-160863158	0.622256	0.000639036	0.288741	0.0168143	0.041137
chr1:161192306-161193167	-0.561355	-0.000210426	0.0558913	-0.0763169	-0.120494
chr1:169484292-169484314	-0.668311	0.000982736	-0.593342	-0.000567695	-0.160125
chr1:186617992-186618885	-0.539472	-0.00111426	-0.0861384	0.10946	0.0130054
chr1:186849332-186849574	-0.777496	-0.000381395	-0.306794	0.0468157	-0.0432956
chr1:192807370-192811524	-0.300567	0.000496329	0.086038	-0.127589	0.0369635
chr1:198751993-198752074	0.737374	0.00108185	-0.143692	-0.022526	-0.131667
chr1:207751138-207751148	-0.592854	-0.000852659	-0.0592956	-0.017525	-0.116663
chr1:246166228-246166277	-0.870436	-0.000868211	-0.559057	-0.0241047	-0.287085
chr2:1887255-1887329	-0.805399	0.00124067	0.407267	0.120581	0.138291
chr2:27442794-27442892	-0.974248	-0.00353	-0.278847	0.0821675	-0.576962
chr2:43224342-43225700	1.30184	-4.51589e-07	0.425049	-0.124071	0.314061
chr2:47695036-47695468	0.190445	-0.0016114	-0.224764	-0.0266412	0.0770933
chr2:47798625-47801147	0.556402	-0.000877765	-0.200316	0.162163	-0.0377118
chr2:86808486-86808861	-0.384828	0.00052556	0.110468	-0.0448366	-0.0433697
chr2:88948077-88948399	-0.614818	0.00169805	0.434455	0.119105	0.393787
chr2:88966357-88966478	-0.917151	-0.000887293	0.196486	0.188306	0.0790554
chr2:89027184-89027460	-0.692932	9.24636e-05	0.418535	0.113159	0.197829
chr2:89143188-89143344	-0.47465	-0.000244728	0.440989	-0.102979	0.198883
chr2:89213527-89213639	-0.813292	-0.000132018	0.079606	-0.00925975	0.0364608
chr2:100287593-100294376	0.22134	-0.000297797	-0.243529	0.120799	0.0104849
chr2:101110543-101110568	-0.528553	0.00142465	-0.325961	-0.00230812	-0.174718
chr2:110732040-110732855	-0.223138	-0.000204713	-0.0459376	-0.129407	0.14521
chr2:110804925-110805357	0.852863	-0.000869942	0.0624982	0.0465433	-0.288272
chr2:110986769-110987119	-0.225706	0.000166831	0.100072	-0.115988	-0.0193857
chr2:111116968-111117026	-0.540326	0.000538908	0.0170064	0.00485371	-0.0450977
chr2:136114927-136115841	0.646179	0.000671937	-0.00501555	0.0156892	-0.0378171
chr2:140457546-140457563	-0.492473	-0.00102979	-0.0664677	-0.0570077	-0.0483964
chr2:140534051-140534127	-0.127559	0.00121822	0.430442	-0.0538464	-0.0863774
chr2:140702218-140702266	-0.328116	0.000689878	0.292114	-0.081923	-0.141423
chr2:140702435-140702505	-0.518856	-0.000132925	0.532228	-0.128359	-0.0111282
chr2:140776154-140776177	-0.109588	0.000716032	0.270352	-0.0662932	0.0579407
chr2:140883908-140883961	-0.659483	0.0005975	0.070055	-0.0850494	0.230957
chr2:140950385-140950399	-0.398115	0.00263486	0.0769064	0.0729253	0.30715
chr2:140951866-140951910	-0.541579	-0.0011113	0.107266	0.0762975	0.0228709
chr2:141005374-141005444	-0.166337	0.00160879	0.420165	0.0145414	-0.203764
chr2:141810294-141810458	-0.679097	-6.42731e-05	0.24553	0.0438535	-0.0555637
chr2:189001554-189001580	-0.533388	-0.000723568	-0.0157433	-0.0975995	-0.0921453
chr2:189005376-189005394	0.230331	0.000146897	-0.131509	0.106324	-0.0758541
chr2:197409808-197409962	0.184309	0.000450515	-0.133357	0.0489041	0.0412976
chr2:197420448-197420500	0.125331	0.00140154	-0.0435314	0.0489005	0.102562
chr2:197423840-197423958	0.263623	-0.000454116	-0.155666	0.147481	0.0599738
chr2:219401903-219403245	-0.816096	0.000233379	0.0717946	0.06559	-0.080063
chr2:221425809-221426111	-0.385985	0.00206264	0.355527	0.0728333	-0.0376877
chr2:221434178-221434274	-0.384215	0.00149003	0.350157	0.103857	-0.200867
chr2:221501016-221501140	-0.792417	0.00240587	0.491946	0.191108	-0.073236
chr2:221501518-221501827	-0.819453	0.000241995	0.478345	-0.00321375	0.0762652
chr2:227991085-227991170	-0.615667	-0.00258092	0.578842	0.074728	-0.152514
chr2:227995518-227995635	-0.673221	-0.000274921	0.414391	-0.0011918	-0.0555657
chr3:27720186-27720324	0.631648	-0.000447603	0.0413742	-0.0716289	-0.313195
chr3:41220350-41220431	0.103477	0.000367815	-0.229158	0.0915702	-0.0174019
chr3:41224980-41225200	-0.0899543	-0.00127021	-0.250015	0.0963384	-0.0346323
chr3:41225396-41225512	0.398638	-0.000288147	-0.189214	0.128427	-0.0641402
chr3:50367811-50367867	0.433206	-0.000471758	-0.0438843	0.0499344	-0.119662
chr3:50379725-50379809	0.320412	0.000349179	0.0817345	0.10708	0.0881338
chr3:50387576-50387601	0.065989	-0.000898502	-0.223436	0.0385472	0.0744004
chr3:52224343-52225074	0.375523	0.00152975	-0.0223257	0.119365	-0.0416049
chr3:52373066-52374998	0.658102	-0.000445105	-0.223904	-0.0400483	0.00376063
chr3:52404478-52404892	-0.0449771	0.000284413	0.0260637	-0.0638655	-0.0971816
chr3:52406281-52406365	-0.451212	0.000844802	-0.851483	0.0438841	-0.0884451
chr3:52406839-52406892	-0.600004	0.00034976	-0.770892	0.0408592	-0.0745815
chr3:52407992-52408523	0.055755	-0.00119931	-0.326413	0.0242822	-0.126912
chr3:52768644-52770350	-0.561388	0.000493437	-0.0732345	0.0656794	0.183085
chr3:52844955-52846440	0.332195	0.00066503	-0.433879	0.0594566	-0.192049
chr3:53328801-53328946	0.626506	0.000977954	-0.184621	0.128484	-0.050925
chr3:53494116-53495233	-0.416042	9.38915e-06	-0.0429571	-0.0883203	0.0011913
chr3:53702379-53702805	0.479047	0.000268227	-0.16692	-0.00663376	-0.0214911
chr3:53710408-53710462	-0.319209	0.00149422	-0.0445502	-0.106494	0.0768486
chr3:53748837-53749411	0.356306	-0.000176555	-0.0277834	0.109577	0.125939
chr3:53800250-53800341	-0.502066	-0.00182833	-0.201915	-0.0231785	-0.0744544
chr3:59752242-59752254	0.212791	-0.00013095	-0.0718639	0.0994082	0.046099
chr3:71391630-71391975	0.637703	-0.000491558	-0.186659	0.0490788	-0.146761
chr3:71543616-71543635	0.456773	0.00165527	0.138581	0.11471	0.153571
chr3:97244122-97244278	-0.357817	0.00067444	0.395715	0.105727	0.00126913
chr3:97448134-97448166	-0.241235	0.00159871	0.225728	0.010093	-0.186217
chr3:97475386-97475427	-0.662608	9.47981e-06	0.292571	0.167679	-0.322738
chr3:97646194-97646331	-0.408659	-6.71181e-05	-0.0471795	-0.0164885	-0.123514
chr3:114299607-114299692	-0.963223	-0.000208912	-0.184057	0.07193	-0.0969143
chr3:114306126-114308058	-0.560483	0.00088568	0.424053	0.0328709	-0.199087
chr3:189890798-189890835	0.582852	0.000807403	0.661446	0.0508515	0.128482
chr3:194398298-194398333	0.880682	-0.00185691	0.656778	-0.0715148	0.246392
chr4:16627076-16627263	-0.747955	-0.00136406	-0.38479	0.144742	0.0585277
chr4:16726505-16726649	-0.43939	0.000208236	0.156509	-0.0242033	0.112177
chr4:16898394-16899124	-0.321423	-0.00030427	0.381792	-0.118587	-0.0519132
chr4:73740475-73740750	0.241904	0.00117616	-0.163965	0.0975123	-0.194196
chr4:76090259-76090443	0.413501	-0.000795118	-0.449113	0.095434	-0.280915
chr4:101790472-101790723	0.793696	-0.000904239	0.175023	-0.0573362	0.233853
chr4:101790894-101790944	0.536904	-0.00248869	0.256841	-0.0442572	0.211759
chr4:125316442-125321504	-0.20371	0.00128537	0.586564	-0.0450617	0.0115696
chr4:125468623-125468707	-0.107865	-0.00146553	0.201963	0.0972666	-0.107401
chr4:152322939-152323048	-0.0453403	-0.00263722	-0.226087	-0.253988	-0.122707
chr4:152326042-152326223	-0.736576	-0.00137693	-0.479944	-0.02548	-0.28034
chr4:152352496-152353273	-0.678572	-0.000144517	-0.377655	0.0876907	0.0384363
chr5:1280171-1280314	-0.0460792	0.00240116	-0.0274421	0.026335	0.00572676
chr5:35875524-35875543	-0.401079	0.000782684	0.245018	0.0672584	0.0641695
chr5:39137969-39138047	-0.235512	0.00278438	0.0574248	-0.0784762	0.164126
chr5:39201854-39202957	0.584632	0.000373472	-0.0574066	0.00969257	-0.0391446
chr5:39219563-39220049	-0.58995	0.000578985	0.180176	0.122311	0.0134281
chr5:112707059-112707271	-0.739862	-0.00182181	-0.0155405	0.0835948	0.0830333
chr5:132486309-132486368	0.286107	-0.00111817	-0.105133	0.027508	-0.0724912
chr5:132557470-132558363	-0.683751	-0.000982843	0.0697308	-0.117781	-0.0542823
chr5:132640904-132642110	0.470303	0.000857043	-0.232205	0.100282	-0.046432
chr5:138953443-138953875	0.638763	-0.00382989	0.415458	-0.00368639	-0.354027
chr5:139198636-139198718	-0.313449	-0.00171976	-0.000915457	-0.090129	-0.0529442
chr5:139388052-139388129	0.890492	0.000144896	0.02521	0.0535962	-0.232271
chr5:139388473-139389406	0.821374	0.000483348	-0.128449	-0.171107	-0.0966571
chr5:139402743-139403727	-0.272719	-0.00230864	0.249806	-0.136142	-0.177475
chr5:150398548-150399005	0.5248	-0.000854315	-0.160725	-0.0036115	-0.0478224
chr5:150400342-150401576	0.702698	0.000672476	-0.132536	0.105497	-0.0293122
chr5:150412631-150413279	0.500593	-0.000245009	0.0671793	0.0880662	-0.569925
chr5:150448119-150449479	-0.265492	0.00219215	0.0835713	-0.121003	-0.0082217
chr5:153489957-153491237	0.127282	0.000749997	0.87661	-0.0485832	0.120113
chr5:153491862-153492119	-0.389085	-0.000419373	0.303716	-0.0177105	0.100871
chr5:153646979-153647166	-0.573019	-0.00346413	0.322316	0.0102242	0.306222
chr5:153650337-153650492	-0.490063	-0.000632583	0.311293	-0.00298353	0.393492
chr5:153674541-153674640	-0.630824	0.00119224	0.578997	0.0765073	0.315208
chr5:153705920-153705966	-0.286761	0.00135875	0.32982	-0.0240868	0.549069
chr5:153764447-153764600	-0.427404	-0.00123578	0.460674	0.0141349	0.188921
chr5:153811058-153811217	-0.835992	-0.00145341	0.220291	0.124865	0.0110972
chr5:157087118-157087234	-0.247928	-0.00164826	0.416281	-0.0699371	0.0428902
chr6:3000235-3001747	-0.299091	-0.000259559	-0.110158	-0.159615	0.0403739
chr6:12163341-12164436	0.539346	-0.00114965	-0.205006	0.171372	-0.0579064
chr6:43511056-43511093	-0.853902	-0.00212036	-0.712004	0.0221139	-0.181643
chr6:73722573-73722937	0.835006	0.000141706	-0.313427	-0.112727	-0.59185
chr6:73811069-73811126	0.116421	-7.23422e-05	-0.0468728	0.105387	-0.0076389
chr6:73823467-73823537	-0.642511	0.00191164	-0.511853	0.00238471	0.07991
chr6:83431795-83431830	-0.583322	-0.00311279	-0.492207	-0.168676	-0.117361
chr6:117319965-117319985	-0.259977	0.000174283	0.197521	0.0643995	0.386213
chr6:117389414-117389786	-0.607101	0.000473454	-0.220769	-0.0715323	0.357155
chr6:117425967-117426090	-0.486649	0.000555573	0.0417517	0.135788	0.285977
chr6:137045186-137045234	-0.722318	0.00162752	-0.392645	0.0664394	-0.298919
chr6:151803947-151804136	-0.510222	0.00246087	0.160685	0.0302082	0.501251
chr6:152061030-152061062	-0.150353	-0.00251779	0.0144292	0.0820594	0.115882
chr6:165658501-165658582	-0.457979	-0.000224416	0.299344	0.019395	0.0988393
chr7:2567162-2568844	0.676103	0.000814111	-0.189793	0.0805743	-0.0113386
chr7:2604999-2605850	0.438891	-0.000139409	-0.12355	0.15331	-0.072514
chr7:2679022-2679490	-0.837602	-0.0033981	-0.256538	-0.0432287	0.17419
chr7:2687713-2688101	-0.208089	-0.00018576	-0.274164	-0.184973	0.145795
chr7:2701525-2702483	-0.0785931	0.00216841	-0.121557	-0.0948265	-0.0145526
chr7:2708590-2708911	0.227394	0.000457225	-0.121621	0.0889329	-0.00781221
chr7:2709644-2709806	0.453006	-0.000640494	0.174352	0.0872742	0.0251209
chr7:2764789-2764852	-0.272216	4.07699e-05	-0.0611877	0.017687	-0.0239557
chr7:2913321-2913451	-0.270835	-0.00084045	0.131723	-0.0165916	0.375839
chr7:2918492-2918557	-0.334835	0.000778208	0.232364	0.0682286	0.390495
chr7:2938926-2939734	0.333095	-0.00157829	0.0812952	0.040075	0.227333
chr7:2944215-2944525	0.292539	-0.00181722	-0.00773855	0.156289	-0.0664673
chr7:5995554-5995608	-0.412518	0.000291455	-0.247386	-0.0913148	-0.235572
chr7:6003723-6003756	-0.0817456	0.000411403	0.0369522	-0.0674001	0.00285785
chr7:6025402-6026376	0.608609	-0.00140597	-0.0122415	-0.000719594	-0.0610341
chr7:6181308-6182901	0.323898	-0.00133874	-0.313779	0.00901012	-0.0739221
chr7:6485362-6485415	-0.808745	-0.0019207	-0.514445	-0.14566	-0.335759
chr7:16804969-16804984	-0.762271	-0.00186725	-0.508721	-0.085937	-0.193237
chr7:36522041-36522091	-0.674461	0.000596256	0.0758368	0.0830094	0.491892
chr7:36621736-36621775	0.424855	-0.000355404	-0.06942	-0.0617064	0.0843773
chr7:36661312-36661413	0.429575	0.000645889	-0.186334	0.0512435	0.0756738
chr7:36686727-36686744	-0.791297	0.000646408	-0.0751175	0.0625513	0.234293
chr7:48513186-48513243	-0.30424	1.2925e-05	0.11362	-0.061705	-0.220654
chr7:50303591-50303856	0.0232126	0.00179985	-0.203043	-0.102209	0.293722
chr7:50368066-50368334	-0.619354	0.000521575	0.218886	0.118649	0.246677
chr7:55019277-55019346	-0.286049	0.00129532	0.131906	-0.0489828	-0.0368122
chr7:55146619-55146713	0.211554	-0.00153108	0.0830794	0.0184599	-0.025957
chr7:74094641-74094689	0.497239	-0.00221953	-0.182692	0.0786677	0.0714799
chr7:88795808-88795836	-0.451085	0.000415903	0.320361	0.112654	-0.0349174
chr7:91264897-91266786	-0.408633	0.00117871	0.0341242	-0.125793	-0.241069
chr7:100819562-100819880	0.11236	-0.000634495	-0.0876316	0.0100107	-0.0895754
chr7:100825599-100826026	-0.772857	0.000789744	-0.241078	0.129585	0.0732177
chr7:100887536-100887655	0.951298	0.000579321	0.124433	-0.0150396	-0.170673
chr7:100887868-100887943	0.755452	-0.00130922	-0.0359984	-0.0142726	-0.13966
chr7:114087974-114088011	-0.300895	0.000539766	-0.518963	-0.0803268	0.00502769
chr7:116769188-116769218	-0.217006	0.0017051	0.0769338	0.114141	0.211311
chr7:122884409-122884413	-0.470368	0.00121683	-0.104345	-0.021752	-0.0677023
chr7:130485671-130486342	-0.373837	-3.78842e-05	-0.086961	-0.0814168	0.0603268
chr7:130490880-130491333	0.572934	-0.00177213	0.11951	-0.0475801	0.0310313
chr7:146115533-146115996	-0.425877	0.000726493	-0.0190158	-0.0172352	0.0718868
chr7:146116300-146117215	-0.0615897	-0.00203362	-0.0360491	0.068584	0.0520088
chr7:146774216-146774355	-0.36861	0.00123638	0.217754	-0.0433827	0.0394043
chr7:146839739-146839858	-0.520155	0.0018044	-0.0663661	0.127215	-0.138489
chr7:147300169-147300272	-0.691279	-0.00039789	-0.0152873	-0.0614828	0.0643455
chr7:147562145-147562219	-0.486054	-0.000526047	0.151159	-0.0434102	0.309657
chr7:147893693-147893997	-0.505816	-0.000477187	0.481184	-0.0399161	0.143489
chr7:148133580-148133653	-0.381313	0.00246277	0.218519	0.135825	0.0982514
chr7:148147570-148147681	-0.555292	0.000729781	0.189132	0.00146644	-0.0953647
chr7:152139190-152139257	-0.147286	-0.00109363	-0.0746977	0.180702	0.0012934
chr7:152139714-152139771	0.355934	0.000839844	-0.15256	0.121998	-0.018999
chr7:152144720-152144816	0.372297	0.0011253	-0.120606	0.0482844	-0.0348376
chr7:152145198-152145259	0.548757	-0.000310986	-0.0454442	0.171988	-0.0897548
chr7:152158943-152158985	0.51797	-0.000193017	-0.093875	0.0672821	-0.136163
chr7:152162335-152163824	0.205231	-0.0017034	-0.392305	0.086786	-0.0189932
chr7:152176207-152177965	0.0373325	-0.000415651	-0.128002	0.126319	-0.0899578
chr7:152224063-152224105	0.423701	0.00101472	-0.0909363	0.104153	-0.00627093
chr7:159030625-159030782	-0.0257496	0.00624157	0.0105696	0.00257336	0.0195064
chr8:11486445-11486602	-0.00785642	0.00060036	0.306637	-0.154192	0.394248
chr8:11556694-11556915	-0.157901	0.00342535	0.242527	0.0218987	0.226741
chr8:11561329-11561443	0.362767	-0.00052269	0.244774	-0.167813	0.00864484
chr8:11563948-11564094	-0.308281	-0.000314089	-0.00837238	0.00237633	-0.092284
chr8:17311745-17312314	0.00148112	-0.00016083	-0.285087	0.0787941	0.00306923
chr8:17341370-17341486	0.0736789	0.000683709	-0.539612	0.133841	-0.097461
chr8:17348952-17349917	0.823602	0.00113189	-0.128599	0.028925	0.0286693
chr8:24322300-24322526	-0.491392	-0.00204423	-0.126487	0.00286963	0.34534
chr8:24339521-24339533	-0.701236	0.000682203	-0.540111	0.0220218	0.0977386
chr8:24343556-24343586	-0.254982	-0.00113258	0.114038	-0.0320541	0.172368
chr8:38133590-38134529	0.213123	0.000344474	0.343441	0.15931	-0.382418
chr8:38232177-38232958	-0.503201	-0.000687168	0.102594	-0.179972	0.0286427
chr8:38401707-38402050	-0.57908	0.000101461	-0.906965	-0.056463	0.000460756
chr8:38421806-38421922	-0.146791	0.00168534	0.282318	-0.00698621	-0.0854696
chr8:38430880-38431286	0.194198	-0.000231943	-0.631594	0.00299844	-0.0600195
chr8:38466202-38467192	1.05354	-0.000232901	-0.59284	-0.118396	0.612093
chr8:38467707-38469295	-0.315337	0.000518313	0.0986681	-0.165329	0.00921098
chr8:68044488-68044591	-0.450452	0.000399516	0.315634	0.0930435	-0.136831
chr8:68077406-68077436	-0.57793	0.00102621	0.400396	0.104169	-0.304272
chr8:68090679-68090713	-0.530079	-0.0008465	0.225805	0.015446	-0.113103
chr8:68097111-68097124	-0.62853	0.00154445	0.376524	0.116408	-0.288464
chr8:68108116-68108325	-0.439547	-0.00103947	0.029009	0.0363675	0.0932552
chr8:68134076-68134229	-0.458363	0.00388228	0.408433	-0.00664256	-0.334659
chr8:68192352-68192526	-0.8708	0.00216166	0.399029	0.0382753	-0.218884
chr8:68217628-68217712	-0.600865	-0.000822549	0.213343	0.154969	-0.200594
chr8:68224581-68224606	-0.500108	0.000627768	0.406376	-0.168117	-0.192647
chr8:75000158-75000475	-0.333823	0.00112162	-0.310699	-0.0315503	0.229455
chr8:98948106-98948159	0.913092	-0.00265059	0.622553	-0.0336857	0.230866
chr8:118929158-118929251	-0.182223	0.00270792	0.144424	0.0129277	0.359006
chr8:119418058-119418176	0.320464	0.000728685	-0.0533584	0.148566	0.106887
chr8:127737124-127737543	0.198977	-0.00106659	0.148202	-0.0309798	0.0103503
chr8:127740424-127740955	0.17539	-8.632e-05	-0.442738	0.124647	0.0219905
chr8:130780410-130780868	-0.730684	-0.00258852	0.509797	0.142961	0.130849
chr8:130800431-130800512	-0.649989	-0.00054911	0.541622	-0.0261592	0.19407
chr8:130814079-130814213	-0.653921	-0.000310717	0.644412	0.0245816	-0.18061
chr8:130849601-130849756	-0.587752	0.00193655	0.46555	0.0939512	0.116686
chr8:130884633-130884649	-0.379641	0.00138116	0.292588	0.113703	-0.0334514
chr8:130903786-130904020	-0.855847	0.000658407	0.197343	0.153361	-0.0215575
chr8:130909727-130909860	-0.753516	0.000382208	0.646945	0.203226	0.0728984
chr8:130951872-130951996	-0.592881	0.000133812	0.316284	0.128582	-0.07144
chr9:4983894-4984382	-0.400063	-0.000366612	-0.0025085	0.0129903	0.0360494
chr9:5044416-5044466	0.142301	-0.00159642	-0.22681	0.14336	0.024388
chr9:8317877-8317921	-0.370246	-0.000288869	0.0952872	0.0402961	0.154687
chr9:8492897-8492933	-0.825075	0.000119026	-0.374067	0.109377	0.149003
chr9:8521461-8521545	-0.550777	0.000869984	0.268174	-0.00674914	-0.111416
chr9:34611424-34611735	-0.765468	0.000417258	-0.670845	-0.0765661	-0.065973
chr9:34619419-34620354	-0.566799	-0.000653935	-0.0183269	-0.0405785	-0.00482404
chr9:34637126-34637209	-0.501249	-0.000404494	-0.0277314	0.0319444	-0.0496982
chr9:36840544-36840617	0.00504321	0.000308506	0.179444	-0.116353	-0.148166
chr9:91726586-91726739	-0.116321	0.00142054	0.170134	-0.133574	0.0669994
chr9:91948680-91949375	-0.271384	0.00160309	-0.0319728	-0.0346357	0.00822932
chr9:92405874-92407117	0.833941	1.28456e-05	-0.010201	-0.0915155	0.0403976
chr9:114343709-114343800	-0.593617	0.000751586	-0.903306	-0.108792	-0.113067
chr9:114367619-114367684	0.205926	-0.00124438	0.0410747	0.0978364	-0.0963099
chr9:114374101-114374139	0.453963	-0.000764894	-0.0597738	0.0251758	-0.0462258
chr9:114376503-114377461	0.586219	-0.00124979	-0.103908	0.190975	0.00286798
chr9:114377635-114378109	0.380259	-0.000174413	-0.18288	-0.0779788	0.0176708
chr9:114387957-114388557	0.764913	0.00390156	0.334603	-0.0234215	0.0709054
chr10:1505491-1505535	-0.876038	0.00169217	0.108795	0.181927	0.323745
chr10:69220021-69220322	-0.162889	-0.000195148	0.164776	-0.136828	0.224636
chr10:69278394-69280037	0.494213	0.000957732	-0.130332	0.065049	0.0439451
chr10:69407338-69408261	0.386282	-0.000306748	0.00747188	0.0892448	-0.197209
chr10:87957915-87957956	0.585082	0.000705373	-0.0750396	0.132055	0.0115193
chr10:133129006-133129098	-0.83138	0.00100401	-0.550074	0.0419584	0.165316
chr11:308442-308690	0.853681	0.000414891	0.107039	-0.0949438	-0.0129886
chr11:406552-406840	-0.653201	0.000336013	-0.145635	-0.0302351	0.148689
chr11:34632234-34632245	-0.778011	0.000207076	-0.536107	-0.060249	-0.213389
chr11:34642134-34642182	-0.724818	0.000809801	-0.735702	-0.0669845	-0.131592
chr11:60467018-60467043	-0.514675	0.0002033	-0.277312	0.00207333	0.27734
chr11:60904476-60906349	-0.555567	-0.000114927	-0.0851973	-0.0986689	0.0275219
chr11:61102129-61102498	0.793736	-0.00101331	-0.197482	0.064625	-0.0956678
chr11:67277474-67279169	1.06192	0.00105006	-0.24344	-0.0370288	-0.141518
chr11:67318205-67319336	-0.3888	-0.000320177	0.0367188	-0.0327571	-0.0696856
chr11:67409179-67409385	1.03677	-0.0010691	0.195507	-0.0385585	-0.102228
chr11:67435741-67437609	0.774483	-0.000858115	-0.200194	0.113387	-0.0239377
chr11:67437695-67438180	1.01485	0.00128059	-0.198998	-0.0607977	-0.0561624
chr11:67439806-67439825	0.240594	-0.00111667	-0.0807338	-0.0952603	-0.0514769
chr11:67440118-67440960	0.814255	-0.000599864	-0.150353	0.0147246	0.00745825
chr11:67441350-67441511	0.357223	-0.000550047	-0.0909905	0.137707	0.0161333
chr11:67483261-67485227	0.745839	0.000278179	-0.152998	0.016619	-0.15393
chr11:67500437-67501847	0.501252	-0.00122439	-0.241859	0.0854571	-0.0891163
chr11:67520172-67521015	-0.152764	-0.00040343	0.227552	-0.138864	-0.104993
chr11:67521219-67521610	0.369976	-8.47591e-05	-0.104384	0.167125	-0.13176
chr11:67584824-67585112	-0.909094	-0.00121957	-0.558621	0.068425	-0.299575
chr11:67607102-67607955	-0.859137	-0.00154243	0.0467444	-0.122585	-0.0639294
chr11:67613672-67614834	-0.290934	0.000555268	-0.0699442	-0.0627066	-0.168513
chr11:67629095-67629711	-0.73871	0.00119459	0.0134984	-0.107338	-0.0729367
chr11:67645897-67646794	0.830405	0.00208157	-0.0632603	0.0744546	-0.0616836
chr11:105044408-105045034	-0.228295	0.000683908	-0.638941	-0.0225235	0.214591
chr11:105045292-105045370	0.312308	-0.000592089	-0.301043	0.00704384	0.15726
chr11:111363192-111363240	-0.439735	0.000698193	-0.218903	0.0698134	0.0622871
chr11:117985884-117986780	-0.263468	0.00182514	0.0135104	-0.0663203	-0.153041
chr11:117994088-117994097	0.443449	0.00116711	-0.156373	0.118205	-0.0247568
chr11:117994567-117994664	0.858522	0.00186009	-0.130814	0.0427448	0.071902
chr11:118497945-118498026	-0.116025	0.0010756	-0.0197998	-0.138466	-0.0627135
chr11:118521918-118522157	0.542282	0.0018051	-0.217406	0.155709	-0.0246048
chr11:133912139-133912791	-0.318724	0.000856494	0.372974	0.0613493	-0.302979
chr11:133931488-133931554	-0.329055	0.000835245	-0.0257432	0.0148471	-0.183648
chr11:133932091-133932208	-0.202581	-0.000346058	0.0358731	0.162389	-0.0463035
chr12:1834506-1834594	-0.545374	0.000232607	0.0837741	0.0930797	0.107843
chr12:6313198-6313516	-0.830482	0.000182068	-0.9122	0.0519354	-0.173454
chr12:6318079-6318272	0.551605	-0.00120014	-0.101894	-0.053807	-0.187282
chr12:6384704-6385015	-0.31061	-0.00145403	-0.300051	-0.0321719	-0.606878
chr12:6451193-6452454	0.2896	0.00577248	-0.153964	-0.0460054	-0.499545
chr12:6457290-6457713	0.373069	-0.000545306	-0.138134	0.0543146	-0.0972833
chr12:6458659-6462004	0.76839	0.00184066	-0.226664	0.114371	-0.0200329
chr12:6462066-6462131	0.854172	0.00304256	0.0877025	0.0420319	-0.27921
chr12:6643715-6643852	0.54717	0.000551451	-0.225805	0.0316689	-0.062428
chr12:6772114-6772138	0.227165	0.000117406	-0.310184	0.0207002	-0.0341339
chr12:6774630-6774835	0.633764	-0.000508974	-0.0619803	-0.00626266	-0.161381
chr12:6814003-6814108	0.0146501	-0.000274826	0.121912	-0.0927777	0.132569
chr12:6828947-6829850	-0.406276	0.00110846	0.30911	-0.0629929	-0.108575
chr12:6845059-6845577	0.0601729	-0.00159528	-0.183899	0.0369418	0.0556488
chr12:6868583-6868678	-0.469288	0.00048985	0.0577901	0.00870915	-0.0317746
chr12:6868995-6869039	-0.678764	-0.000855075	-0.132229	0.089213	0.121348
chr12:6914656-6915587	-0.295227	5.47533e-05	0.0335644	-0.0628559	0.0750961
chr12:6938327-6938403	-0.808764	0.000313557	-0.100237	-0.0366334	0.000723915
chr12:6964278-6965202	-0.468382	-0.000745261	-0.65042	-0.0135352	-0.348753
chr12:7091764-7092259	-0.194692	0.000294198	-0.622543	-0.0541522	-0.276365
chr12:18261082-18261185	-0.533136	0.001415	-0.376746	0.0861786	0.269268
chr12:18381778-18381869	-0.17706	-0.000868985	0.117224	0.206215	0.305697
chr12:21336744-21336768	-0.531336	0.00198031	0.10661	-0.0429235	0.42434
chr12:47974758-47974823	0.126285	-0.000869169	-0.124478	0.0598089	-0.0356029
chr12:47975361-47975550	-0.0670044	0.000510027	0.0873504	-0.0101638	-0.0744255
chr12:47986353-47986411	0.201123	-0.000850627	0.0386189	-0.0205289	-0.00136879
chr12:47987078-47987134	-0.429229	0.000641245	-0.228836	-0.030645	0.0143832
chr12:47997635-47997692	-0.530726	-0.000934728	0.0581363	-0.0809479	0.0540689
chr12:49039222-49041476	0.27068	-0.000460447	-0.226739	0.00932414	-0.0852321
chr12:49046080-49046136	0.0801981	0.000242943	-0.286065	0.0948786	-0.0372347
chr12:49046260-49046302	0.171764	-0.000874717	-0.12171	0.0960339	0.108691
chr12:49054047-49054141	0.542046	0.000106777	-0.160586	0.0454786	-0.0552402
chr12:49069171-49069711	-0.480436	-4.18061e-05	-0.0273145	-0.102984	0.0595037
chr12:49186859-49187560	-0.421605	-0.000858881	-0.824897	-0.2091	0.0773621
chr12:51246491-51246541	0.724729	-0.00182102	0.221498	0.0375375	-0.279296
chr12:52516359-52516856	-0.391638	-0.00117296	-0.570042	-0.130521	-0.0607011
chr12:52517130-52517206	-0.622172	-0.00261798	-0.567169	-0.030784	-0.040628
chr12:52517610-52517736	-0.605652	-0.00123092	-0.707891	-0.0426418	-0.12593
chr12:52519001-52520291	-0.659817	-0.00213752	-0.894034	-0.0487438	-0.0513059
chr12:52520377-52520830	-0.62964	-0.00202754	-0.846014	0.0993921	-0.0204668
chr12:52675208-52675577	-0.271217	0.00137315	-0.00504497	0.014893	0.00869408
chr12:52677076-52677107	-0.0752094	-0.000436848	0.104916	-0.150812	0.0455493
chr12:52678549-52678634	-0.0947482	0.000964905	0.121841	-0.141201	0.0463268
chr12:53320720-53321241	-0.567364	-0.000460504	-0.0142272	-0.106771	-0.103993
chr12:53416592-53418344	0.379709	0.000208008	-0.407262	0.142267	0.0522378
chr12:55940493-55940616	-0.548384	0.000225757	-0.000399122	0.0010455	-0.040628
chr12:56021438-56021537	1.03237	-0.00256469	0.246245	0.00777063	-0.447773
chr12:56042202-56042421	-0.028193	0.00227368	-0.0154659	-0.0931966	0.0580329
chr12:56080308-56080362	-0.137286	0.00119447	-0.034047	-0.0290223	0.043028
chr12:56083785-56083886	0.268083	0.000376804	-0.166709	0.150669	-0.0197063
chr12:56085001-56085305	0.358675	-0.00127202	-0.0635674	0.101203	-0.00402482
chr12:56087389-56087879	-0.253951	0.00134934	0.0742466	-0.0665728	-0.229139
chr12:56093010-56093858	0.200043	-0.0015737	-0.0509485	0.0371373	0.0838172
chr12:56094040-56094530	0.307675	-0.00184601	-0.0831641	0.0238646	0.0725366
chr12:56101088-56101332	0.370041	0.00026188	-0.130538	0.0727862	-0.0195064
chr12:56104833-56106300	-0.516024	-0.000518633	0.00125105	-0.1458	0.0239745
chr12:56119213-56120299	-0.249687	0.00061134	-0.326118	-0.0527171	-0.0936651
chr12:56152770-56153151	-0.565261	0.000977128	0.157491	-0.0165948	-0.0535446
chr12:57037406-57037467	0.216434	4.20377e-05	-0.0100268	0.00870152	0.00716529
chr12:57476146-57477046	0.57522	0.00501378	0.0383645	-0.0309395	-0.047852
chr12:57477459-57477624	0.997443	0.00147894	0.111505	0.0037259	-0.188235
chr12:57477786-57479394	0.751884	0.00210665	-0.169877	0.0688034	-0.031168
chr12:57479921-57480099	0.754578	0.000223417	0.269527	0.0373946	-0.0161511
chr12:57750925-57751082	-0.0840064	-0.000584481	0.036095	0.089844	-0.00413956
chr12:108210136-108210210	-1.058	0.000782471	0.273109	0.238831	-0.0265472
chr12:110566498-110566533	-0.475156	0.000602136	-0.0810376	0.00878625	0.0123289
chr12:121001144-121001152	0.468434	0.00192378	-0.279757	0.0663023	0.00757776
chr12:122713235-122716890	-0.145067	-0.000137593	-0.752106	0.105333	0.00289539
chr13:23570118-23570407	-0.187891	-0.00129826	-0.175893	-0.113734	0.193355
chr13:23673408-23673512	-0.227378	0.000938927	-0.156292	-0.00882686	-0.0404261
chr13:28015671-28015699	-0.0818224	0.000956206	0.271389	-0.0366474	0.0115368
chr13:28035514-28035603	-0.383752	0.00163257	0.0165456	0.011547	0.212365
chr13:28100469-28100507	0.0884706	0.000968562	0.0303548	0.139633	0.0277754
chr13:28322835-28323092	0.500966	-0.000348626	-0.105748	0.114101	0.0067092
chr13:28384936-28385008	0.756396	-4.23537e-05	-0.114637	0.0125639	0.197172
chr13:32376699-32376725	0.224876	0.000443052	-0.120446	0.0889736	0.043501
chr13:87811245-87811270	-0.371471	0.00253226	-0.0404444	-0.052814	0.1218
chr14:21405153-21405332	0.453805	-0.00174986	-0.210726	0.0405414	-0.00403168
chr14:21437264-21437788	-0.414161	0.001868	0.00418719	-0.0900049	-0.0354136
chr14:21670146-21670765	-0.635198	0.000991066	0.304478	0.0997222	-0.146281
chr14:32433508-32433778	0.302318	-0.00206514	-0.152348	0.00562521	0.0927425
chr14:32735707-32735716	0.179582	0.000297452	0.0439884	0.178107	0.036905
chr14:70046033-70046321	-0.563142	-0.00258047	0.197582	0.0293021	0.183603
chr14:70048791-70049018	0.225986	-0.000748598	-0.176706	0.0851941	0.064845
chr14:70060847-70061242	-0.676726	3.77052e-05	-0.231966	0.135412	-0.00359233
chr14:70166694-70168419	-0.603981	0.00152596	0.218536	0.203766	-0.209372
chr14:85470658-85472012	-0.645027	0.000548037	0.0367253	-0.0658256	-0.165424
chr14:104178677-104178712	-0.76931	0.0025434	-0.560429	-0.0303948	0.0591384
chr14:106874586-106874679	0.506372	0.000681851	0.649656	0.076835	0.020489
chr15:41502028-41502191	0.720263	0.000717919	0.165699	-0.0348255	-0.176655
chr15:41502791-41502858	0.61533	-0.00204384	-0.0909801	0.0444371	-0.528119
chr15:41502968-41503108	0.658538	0.00311473	0.173177	0.0440585	-0.351041
chr15:41513142-41513652	0.371099	-0.00154089	-0.334079	-0.0772467	0.249648
chr15:45165604-45167120	-0.380475	0.000931314	0.0370716	-0.135111	0.0512158
chr15:45187515-45187605	0.852421	0.00183016	0.0159916	-0.0371826	0.48171
chr15:57705949-57707558	-0.618211	0.000475991	-0.0645834	-0.163613	-0.037445
chr15:66481788-66481880	0.172398	-0.00161925	-0.120556	0.118451	0.103721
chr15:80778870-80779368	-0.521948	0.000618888	0.0735878	-0.173894	-0.118887
chr15:85689976-85690050	0.747652	-0.0043929	0.223395	0.0529267	-0.182488
chr15:85702441-85702502	0.932795	-0.00349367	0.108472	-0.0833699	-0.370276
chr15:93828991-93829587	-0.757504	0.000623471	-0.323819	0.0689116	0.128029
chr15:93895680-93896342	-0.504502	0.00137644	-0.146389	-0.016937	0.185582
chr16:3021787-3021951	-0.730826	-0.00112747	-0.0023469	-0.0639852	-0.168021
chr16:7516281-7516317	-0.623476	-0.000921612	-0.306249	-0.070852	-0.0976036
chr16:9763164-9764882	-0.899026	-0.00209428	-0.021903	0.0564353	-0.483194
chr16:10121629-10122077	-0.735222	-0.00212148	-0.208234	-0.0724171	-0.103783
chr16:21647177-21647482	0.341703	-0.000572812	-0.160379	-0.00456292	0.0715669
chr16:21652532-21652572	0.262954	0.0009343	-0.151789	0.167236	-0.010557
chr16:21652611-21652912	0.425535	-4.73195e-05	-0.0539064	-0.0311213	-0.0467724
chr16:28932014-28932062	-0.0622849	-0.000800404	-0.209984	0.0984896	0.00741163
chr16:28936419-28936773	0.749482	0.00131945	0.699515	-0.0300362	0.134291
chr16:28938903-28938939	0.0801615	0.000173776	0.262851	-0.141604	0.0182506
chr16:28951402-28952083	-0.549685	0.00193232	0.101727	-0.0875329	-0.0252541
chr16:29925091-29925566	-0.705577	-8.37481e-05	-0.0181469	0.0330435	-0.0457509
chr16:30065933-30066814	-0.268145	0.000521921	0.0499973	-0.174949	0.00196144
chr16:30184264-30184704	0.417977	-0.00155327	0.555611	0.135288	-0.0685639
chr16:30185216-30185372	0.411063	-0.000583987	-0.00545093	0.020397	-0.0109668
chr16:30185447-30185910	0.652977	0.00155423	0.223085	0.150252	0.072673
chr16:30186345-30186703	0.860441	0.000566619	-0.0842562	0.118507	-0.0638075
chr16:30186856-30186930	0.97406	0.00124866	-0.193262	0.0725036	0.0230119
chr16:30187049-30187219	0.464535	5.2451e-05	-0.160303	-0.0370584	-0.102438
chr16:30187616-30188084	0.467965	-0.000926278	-0.117995	0.0126065	-0.0586502
chr16:68737041-68737352	-0.353396	0.00219667	0.108379	-0.109561	-0.0587991
chr16:68738322-68738400	-0.592618	-0.000374904	-0.0517604	0.10124	-0.0579039
chr16:68801689-68801884	0.115574	-0.000849398	-0.045475	0.109781	-0.050975
chr16:68822769-68823135	-0.282674	0.000325453	0.0442315	-0.0536309	-0.0760455
chr16:68823514-68823567	-0.203095	0.000988915	-0.235017	-0.0148477	0.0391099
chr17:7308670-7308990	0.0121339	7.49368e-06	-0.0829404	0.10369	-0.0357829
chr17:7328031-7328984	-0.569369	-0.00051672	0.190787	-0.0267506	0.138619
chr17:7356284-7356349	0.359197	-0.00105817	0.566634	-0.00917292	-0.0364734
chr17:8073764-8075267	-0.428226	8.14871e-05	0.120669	-0.151852	0.234991
chr17:8221544-8222282	0.112905	-0.00195429	-0.0765074	0.0111207	0.0491363
chr17:8223288-8223797	-0.555968	0.00213683	-0.0260475	-0.0902701	-0.0069368
chr17:8316166-8316490	0.0956033	0.00137582	0.00583672	-0.149169	0.0174572
chr17:9163370-9163394	-0.506544	0.000601647	-0.537999	0.0437838	0.05141
chr17:12020452-12020644	-0.235717	0.00139333	-0.0127748	-0.0138535	0.0704335
chr17:28326107-28326143	-0.57779	-0.000564149	-0.600295	0.0307846	-0.16911
chr17:31226455-31226593	0.795659	-0.00142634	-0.0644204	0.00390868	0.0422061
chr17:31357001-31357073	0.297213	-0.00132279	-0.165294	-0.00821761	-0.0167052
chr17:31374029-31374151	0.568725	0.000627877	-0.163622	0.03997	-0.0447358
chr17:39687431-39688010	-0.53521	0.000307458	0.0827331	-0.112728	-0.0545817
chr17:39700249-39700301	-0.287668	0.000664301	0.0509738	-0.0473964	-0.127449
chr17:39702997-39703189	-0.452483	0.000216222	0.261586	-0.0133505	-0.213275
chr17:39706294-39706735	-0.517615	0.00136735	-0.31314	-4.80549e-05	-0.163315
chr17:39711944-39712046	0.275275	0.000139448	-0.321664	0.11656	0.112393
chr17:40647003-40647753	-0.447136	0.00234056	0.0384135	-0.118126	-0.004801
chr17:40820516-40820646	0.182169	0.000171541	-0.125054	0.147919	0.0895228
chr17:41517096-41517149	0.164573	5.74144e-05	0.112123	-0.0172373	0.0506523
chr17:41518902-41519315	-0.607936	-0.00165198	-0.827606	-0.0720242	-0.135706
chr17:41521076-41521362	-0.432102	-0.00258827	-0.685567	-0.0434063	-0.266237
chr17:41521720-41522371	-0.520845	-0.000234229	-0.814468	-0.160994	-0.131277
chr17:41522748-41522989	-0.502597	5.05261e-05	-0.398611	0.0477952	-0.319582
chr17:41769991-41770972	-0.363268	0.00135686	-0.33699	0.0492638	-0.11097
chr17:41823784-41825060	0.320621	0.000364865	-0.23358	0.142412	-0.0792986
chr17:41966929-41968030	-0.572047	0.000531703	0.318664	-0.157233	-0.0228295
chr17:41987324-41987781	0.477592	0.000222513	-0.190009	0.184475	-0.0682933
chr17:42287672-42287719	0.821034	0.000454437	0.338583	0.0874341	0.2737
chr17:42287851-42287902	0.742318	9.06512e-05	0.48147	0.043091	0.128282
chr17:42315762-42315770	0.642876	0.00188395	-0.0780102	0.085141	-0.0742304
chr17:42315860-42316712	0.435803	-0.000151461	-0.0647778	0.121725	0.0538393
chr17:42320078-42320410	0.785224	-0.0013105	0.318572	0.0692513	-0.37491
chr17:42324744-42324796	-0.034879	0.00041768	0.0928803	-0.0829009	-0.067127
chr17:42536677-42537373	-0.406864	0.00206155	-0.0389661	-0.0811662	0.0159385
chr17:42586249-42586545	-0.404226	-0.00137663	-0.376476	-0.101571	-0.0269088
chr17:42586972-42587464	-0.4208	0.00156314	-0.581071	-0.00358291	-0.0707272
chr17:42667029-42667865	0.00466466	0.00108361	-0.350415	-0.109913	-0.107618
chr17:43211964-43212182	0.729618	-0.00148219	-0.112947	-0.117098	-0.264471
chr17:43212444-43212975	0.769415	0.00298544	0.158801	0.0129619	-0.44765
chr17:45221014-45222071	-0.239275	0.000330674	0.203058	-0.0943887	0.0183145
chr17:45230308-45230659	0.0336039	-0.0023309	-0.505421	0.0641872	-0.0890147
chr17:45230966-45231421	-0.181868	0.00132545	-0.238581	0.0156222	-0.15018
chr17:45240482-45241065	-0.586811	0.00178408	-0.838195	-0.0495073	-0.0269954
chr17:45241138-45241229	-0.613991	0.00024707	-0.731648	-0.00578851	0.0699255
chr17:45241385-45241620	-0.785775	0.00065898	-0.376598	0.00852515	-0.239613
chr17:45242376-45242425	-0.471533	0.0019442	-0.161763	0.013398	0.0120171
chr17:45246873-45246965	-0.633378	0.000554746	-0.43878	0.115607	-0.047432
chr17:45248022-45249388	-0.721907	-0.000205735	-0.0959083	0.000512399	0.0562942
chr17:47664453-47664986	-0.340539	-6.75731e-07	-0.223208	-0.139113	0.0656462
chr17:47744783-47745263	0.925431	-0.000760139	-0.0484671	0.0199657	-0.124915
chr17:47971190-47971349	0.110493	0.000350041	-0.128753	-0.00617648	0.133717
chr17:48544008-48544084	0.591564	0.000842604	0.277086	0.0325584	0.245168
chr17:49133034-49133213	-0.1277	0.0018731	0.123372	-0.0739519	0.0104566
chr17:50169276-50170120	-0.215323	0.0010513	-0.216114	-0.0328776	0.144125
chr17:50185525-50185641	0.302993	-0.00081292	-0.0239749	0.143014	-0.0787015
chr17:50186675-50186914	0.169997	-0.0012515	-0.163578	0.0167971	-0.121555
chr17:50188540-50189259	0.185738	-0.00207755	0.0761193	0.0767286	-0.0411816
chr17:50198801-50198896	-0.569054	0.00376886	-0.536419	0.00455422	-0.15475
chr17:50395227-50397205	-0.624766	0.000652918	-0.0947768	-0.080569	-0.0099313
chr17:50569765-50569796	0.0967395	-0.00102769	-0.19829	0.105142	0.0468685
chr17:50605918-50606232	0.239988	-0.00041372	-0.176174	0.0819444	-0.166685
chr17:50609895-50609932	-0.314842	0.000307866	-0.555619	-0.0282399	0.0183312
chr17:50615387-50615475	-0.175685	0.00194107	-0.0932588	-0.0264711	-0.0812915
chr17:58351395-58355051	-0.640686	0.00188783	0.0254156	0.0947477	-0.0674237
chr17:58414673-58418837	-0.714011	0.00235958	-0.732095	0.0425375	-0.17296
chr17:78121183-78121519	0.80076	0.000430547	-0.0356503	0.0534817	0.0217486
chr17:78124200-78124499	0.671693	0.00100607	-0.0600657	0.0622814	-0.117943
chr17:78124785-78124857	0.567198	0.000319325	-0.115605	0.0584098	-0.130622
chr17:78125267-78125696	0.831389	0.000470516	0.0388101	0.0205633	0.169686
chr17:78130335-78130622	0.732929	-0.0059548	0.343083	0.0287837	-0.129241
chr17:78132400-78132477	-0.142348	0.00176179	-0.106666	0.0813084	-0.11546
chr17:78133870-78133992	0.775346	0.000311339	0.0314152	-0.0156309	-0.0535116
chr17:78137185-78137601	0.401898	-0.0018027	-0.162952	0.0595232	-0.0881907
chr17:78168876-78170782	-0.463299	-0.000976801	-0.20278	-0.114583	-0.354734
chr18:624520-624555	-0.167689	0.00138676	-0.341189	-0.118693	0.0186709
chr18:23758435-23758485	0.0582618	0.000288293	-0.090474	0.0424547	0.0345821
chr18:23833843-23833942	0.513138	0.00228425	-0.313635	0.0838841	0.114112
chr18:23864841-23864869	0.568663	0.00148473	-0.142884	0.0438542	-0.0450662
chr18:23890020-23890049	0.0627074	-0.00207314	-0.0534923	0.00406409	0.0886279
chr18:23914416-23914547	-0.250354	0.000441825	0.174117	0.00296999	0.119856
chr18:31131596-31131676	0.100297	-7.23351e-05	0.212816	-0.108757	0.142814
chr18:31157418-31157550	-0.640344	-5.42718e-05	-0.288911	-0.171698	0.077371
chr18:51027915-51028306	0.0925558	-0.000625754	-0.0273147	0.02894	0.0709103
chr18:63476968-63477019	-0.516665	0.00194673	-0.133707	-0.0617683	-0.298231
chr18:69841296-69841338	-0.771384	0.00124309	0.217725	0.137978	0.249427
chr18:79523467-79523923	0.494157	0.00194676	0.0200925	0.215199	-0.137275
chr19:3027855-3029034	-0.531372	-0.000838507	0.128876	0.00569446	-0.0451807
chr19:3150443-3156381	0.571323	-0.00183431	-0.431634	0.123862	0.203233
chr19:3178311-3178766	0.423369	-0.00226205	0.123759	0.111817	-0.0891457
chr19:3178799-3179937	0.735817	-9.48621e-05	0.21827	0.0622333	-0.175616
chr19:3273962-3275848	-0.612731	-0.000818423	0.0145698	-0.0932303	-0.0651709
chr19:3521084-3521114	-0.186832	-0.000552454	-0.285333	-0.0925994	-0.157917
chr19:3533301-3533388	0.310352	-0.00156417	0.140349	0.0149673	-0.148016
chr19:3719132-3723452	-0.677927	0.00164781	-0.0497492	-4.74676e-05	0.049845
chr19:5265013-5265166	0.344337	0.00116791	-0.0810513	0.0113745	0.0151874
chr19:5274206-5274307	0.344404	-0.000143944	-0.0919066	0.0832722	0.0223213
chr19:15049349-15049370	-0.612693	-8.28959e-05	-0.633759	-0.063543	-0.0466864
chr19:17719651-17720913	-0.612359	-0.000262874	0.0917194	-0.014447	-0.0348684
chr19:17776168-17776219	-0.413625	0.000140793	0.470877	0.044478	-0.142935
chr19:17784283-17784663	-0.843152	-0.00182066	-0.0915758	-0.0925946	-0.0311304
chr19:17993606-17993690	-0.608272	0.000585479	-0.856936	-0.0492274	-0.122002
chr19:18082316-18083429	-0.205237	4.29748e-06	0.161736	-0.0387077	0.0204139
chr19:18153490-18155577	-0.783945	0.00047006	-0.0912955	0.0378056	-0.0687931
chr19:18161622-18162045	-0.664687	-0.0014759	-0.561521	0.00393528	-0.258191
chr19:18168732-18168872	0.230559	-0.000731623	-0.103426	0.112501	-0.0578579
chr19:18202751-18203883	-0.499628	0.00058436	0.113868	0.0853115	-0.0531882
chr19:18432735-18432808	0.227099	-0.000273613	-0.0819178	0.0662639	0.0211
chr19:18451066-18451395	-0.461971	0.00159015	0.269294	0.0448819	0.0785526
chr19:18557983-18560340	-0.481747	0.00107968	0.142239	0.119234	0.048377
chr19:18571923-18573053	-0.60885	0.000898952	0.0594893	-0.0869781	0.0747078
chr19:18589706-18590833	-0.419595	-0.000168754	0.156968	-0.0497293	-0.0797495
chr19:35011630-35013246	0.807824	0.00107161	-0.177334	0.0192862	-0.0100369
chr19:35014399-35015805	0.773193	0.00155143	-0.0562761	0.0405125	-0.181896
chr19:35099231-35099324	-0.689786	0.000840731	-0.514947	0.162854	0.406325
chr19:35124400-35124470	-0.174322	0.00133584	-0.10331	-0.0350071	0.059155
chr19:35249142-35250253	-0.98456	-0.000483694	0.0230963	0.088846	0.00144008
chr19:35341351-35341579	-0.286629	0.0008053	0.219956	-0.0565224	-0.0168038
chr19:35344835-35344926	-0.219096	0.00147802	0.176866	0.0196042	0.0365954
chr19:35352494-35353088	-0.768223	0.000387822	-0.010086	0.0667607	-0.157004
chr19:35508296-35509788	-0.319509	8.79695e-05	0.110758	-0.0941213	0.12932
chr19:41871683-41872113	0.7909	0.000714109	0.0125321	0.11328	-0.395516
chr19:41876822-41878174	0.920961	0.00153404	0.263593	-0.0537853	-0.198608
chr19:42202165-42204413	0.646182	-4.57607e-05	-0.210269	0.190506	-0.0440888
chr19:42284890-42286539	0.642957	3.71393e-05	0.520903	0.044757	0.273714
chr19:48826718-48826790	-0.478439	-0.000952831	-0.421177	-0.199601	-0.12703
chr19:55947836-55947913	-0.885242	-0.00167046	-0.202812	0.0966015	0.190936
chr20:42084700-42084831	-0.552996	0.000828567	0.488799	0.15137	-0.241628
chr20:42098471-42098536	-0.845504	0.000471201	0.211626	0.150272	0.0203509
chr20:42102138-42102276	-0.728069	-0.0016149	0.511432	0.0818054	-0.303178
chr20:42104639-42104699	-0.480757	0.00078617	0.307519	0.0602674	0.171133
chr20:42106817-42106908	-0.517669	0.00298905	0.235368	0.0487536	0.229195
chr20:42115218-42115303	-0.629522	-0.000126926	0.467694	0.138885	-0.411928
chr20:42116044-42116092	-0.514075	0.00183012	0.270871	0.0676817	-0.000750373
chr20:42118435-42118497	-0.600551	-0.00100658	0.517917	0.0800629	0.00683377
chr20:42119942-42119963	-0.591033	0.00158299	0.440662	0.0594951	-0.338954
chr20:42128754-42128830	-0.581941	0.00110079	0.412553	0.0722053	-0.176014
chr20:42141568-42141603	-0.427316	-0.00268094	0.26868	-0.0528648	-0.224416
chr20:42161355-42161532	-0.630106	0.00143042	0.520703	0.104419	-0.258083
chr20:42199246-42199288	-0.501465	0.00027091	0.334407	0.0446238	0.0765919
chr20:42248709-42248767	-0.717363	-0.000199098	0.503429	0.119106	-0.283511
chr20:42270425-42270440	-0.411656	-0.000837767	0.410048	-0.144142	0.0436484
chr20:42350643-42350712	-0.497022	0.00379395	0.35824	0.0495501	-0.00708575
chr20:42352105-42352269	-0.432508	-4.05051e-05	0.40467	-0.0191315	-0.0238169
chr20:42448222-42448231	-0.411454	0.00302209	0.409362	0.116014	-0.192534
chr20:42472267-42473067	-0.707682	-0.000190148	0.669006	0.132405	-0.410084
chr20:42677929-42678151	-0.550207	-0.00102687	0.482523	0.133616	-0.0390277
chr20:42771518-42771531	-0.749065	0.000531247	0.369051	0.0662949	0.010651
chr20:42791227-42791817	-0.761536	0.000879332	0.284793	0.0941822	0.118275
chr20:42901555-42901619	-0.712496	-0.00107442	0.436667	0.117064	0.40298
chr20:42966457-42966802	-0.54737	-0.00219244	0.54221	0.0220452	-0.129563
chr20:61852721-61852806	-0.441288	0.00260946	0.475874	0.119361	-0.381763
chr21:38400473-38400597	-0.471603	0.000901517	0.276112	0.0590387	0.666295
chr21:38423419-38423529	0.36797	0.000762775	-0.0540383	0.115592	0.0746305
chr21:38498473-38498861	0.637705	-0.00240221	0.535469	0.0336288	-0.177056
chr21:38661697-38661860	-0.226209	0.00179418	0.129077	0.00839482	0.0264805
chr21:44889131-44889586	-0.476602	-0.000275773	-0.371198	0.0078852	0.0191899
chr21:44914300-44914571	0.787908	0.000485434	-0.00563889	-0.00178236	-0.0608827
chr21:44920862-44921552	0.692963	0.00161912	-0.159289	0.0109734	-0.00949901
chr21:44926192-44926710	0.978688	0.000485812	-0.0211897	-0.0177458	0.262803
chr21:46550570-46553781	0.963158	0.0004091	-0.143275	-0.0318827	-0.0616559
chr21:46605055-46606888	0.944491	0.000771414	-0.0943077	0.0566125	-0.0962485
chr21:46620097-46623286	0.775494	9.46641e-05	-0.0979455	0.068701	-0.157903
chr22:22196012-22196237	-0.26149	0.000720353	-0.033841	0.05434	0.173048
chr22:22686387-22686592	0.590114	0.00137343	-0.17783	0.132842	-0.0557298
chr22:22711291-22711627	0.583416	0.0012419	-0.462885	0.00469833	-0.0875622
chr22:22721022-22721135	0.704533	0.00179894	-0.168548	0.0506068	-0.0501435
chr22:22822157-22822639	0.452083	0.00213668	-0.245559	0.154909	-0.0091763
chr22:28742526-28742912	-0.125323	0.00135818	-0.0122532	-0.0670668	0.1195
chr22:28796979-28797016	0.0970032	0.00169942	0.356184	-0.0703443	-0.291279
chr22:28801858-28801878	0.353651	-0.00119557	0.334022	0.0778814	0.128776
chr22:28924063-28924105	-0.76952	0.000151778	-0.0228338	-0.00527435	-0.0859121
chr22:37143521-37144168	0.162247	-0.00143562	-0.247174	-0.0507029	-0.125892
chr22:37149929-37150409	0.76924	0.00045401	-0.0328972	-0.0991099	-0.0568842
chr22:37241684-37244057	0.629193	-0.00219658	-0.203042	0.0148174	-0.0891007
chr22:37309333-37310909	0.999855	0.000143835	-0.134755	-0.0548887	-0.101028
chr22:42411428-42411497	-0.0135078	0.00153337	0.0833875	-0.043127	-0.137665
chr22:42432245-42432334	0.944696	0.00200572	0.336143	0.0275318	-0.077123
chr22:42432378-42432705	1.08698	0.00390007	0.157302	0.0120898	0.323315
chr7_KI270803v1_alt:887015-887053	-0.892038	-0.000492389	0.522365	0.0797662	0.0720082
chr1:52337829-52337924	0.15531	-0.00214776	0.030665	-0.024617	-0.0386784
chr1:64850829-64850862	0.110942	-0.00031485	-0.0762325	0.0551715	0.10537
chr1:114716946-114717193	-0.367377	-0.000353804	0.0837848	-0.083976	-0.0776125
chr1:150696982-150697785	0.765032	-0.000454893	-0.605009	-0.0933019	0.550887
chr2:86788530-86788556	0.485497	-0.000737208	-0.0414788	-0.00410685	-0.0406475
chr2:111031667-111031713	0.025602	-0.00196025	0.111219	0.142463	0.104778
chr2:140274517-140274598	-0.255471	0.00124743	-0.0986723	0.125597	-0.13161
chr2:140700555-140700569	-0.274065	0.00242039	0.110732	0.126739	0.0472766
chr2:142131012-142131465	-0.0376614	0.000898907	-0.0332019	-0.0633994	0.0569133
chr2:218592655-218592690	-0.427885	0.00101388	-0.100798	-0.0429957	0.0133149
chr2:218594112-218594252	-0.295637	0.00136658	-0.242344	-0.118754	-0.19319
chr3:27717398-27717727	0.316167	-0.000531632	-0.0173043	0.00692663	0.103714
chr3:50364673-50364785	0.46788	-0.00066025	-0.113208	-0.0296273	0.405024
chr3:50364891-50364971	0.639095	0.000551048	-0.324996	0.0135962	0.379196
chr3:53744755-53744791	-0.148345	-0.000817508	-0.0308095	-0.0394793	0.0629312
chr3:53770463-53770519	0.00329417	-0.000338677	0.0625063	0.106286	0.0540413
chr3:55487310-55487772	-0.0400931	0.00217424	-0.114406	-0.0287673	0.0627207
chr3:97637908-97637986	-0.158508	0.00208285	0.294789	0.0760407	0.058285
chr4:186603192-186603902	0.166507	-0.00117515	-0.13231	0.0304181	0.340344
chr5:1253764-1253825	-0.0681177	0.00168463	0.048582	-0.00783015	-0.0741126
chr5:9549124-9550226	-0.643794	-0.000521478	0.592419	0.12949	-0.351362
chr6:93419549-93420018	0.550136	-2.33048e-05	0.783488	0.0295103	0.0987501
chr7:2709082-2709176	0.534251	-0.000858835	-0.119974	-0.0667504	-0.0384641
chr7:36724041-36724123	0.467425	0.00167112	-0.138061	0.0384042	0.386111
chr7:48089676-48090151	-0.420916	-0.00115372	-0.00750724	-0.0313179	-0.00536657
chr7:48106883-48107032	0.195067	-0.00111036	0.196782	-0.0798706	-0.175736
chr7:50391799-50391835	-0.117354	0.000920257	0.196611	0.0781138	0.115147
chr7:55018517-55019150	-0.128011	0.0012431	0.0725453	-0.0663	0.0215928
chr7:86864294-86864333	-0.0472989	-0.00114871	-0.0568424	0.106051	-0.0806547
chr7:142752433-142752446	-0.0808563	0.000984336	0.263621	-0.0904386	0.286878
chr7:147639151-147639256	-0.352091	0.000652742	0.233337	-0.00717422	0.0690483
chr7:152138818-152138891	-0.147445	-0.000689604	-0.0122118	-0.0708972	-0.00171347
chr8:11555376-11555473	-0.0760581	0.00233977	0.193193	-0.0775302	0.0403048
chr8:17794884-17794916	-0.329597	0.00123184	0.11791	0.00304902	-0.232024
chr8:38413938-38414332	0.253513	-0.000727243	0.00111301	-0.0567324	-0.0142779
chr8:98948226-98948318	0.937593	0.000752133	0.963468	-0.0394764	0.197307
chr8:100718194-100718228	0.033235	-0.00171885	-0.32678	0.0286099	0.114835
chr9:5089701-5089740	-0.085651	0.000735915	-0.0574167	-0.0987436	-0.0446081
chr9:8319854-8319966	-0.509884	0.0023973	0.0823403	0.101286	-0.302765
chr9:114350862-114351022	0.315749	-0.000365564	-0.00580974	0.0694122	-0.0807839
chr11:67353173-67353236	0.0398076	-0.0005108	0.0473444	0.015886	-0.0994747
chr11:102850543-102851524	0.0107306	0.00120649	-0.222916	-0.112204	0.152644
chr11:132524593-132524612	-0.590529	-0.000142323	0.406105	0.0782594	0.123603
chr12:4909420-4910367	-0.0527668	-0.00235206	-0.073834	0.125178	0.0357181
chr12:18282244-18282442	-0.0161926	-0.00070002	0.229525	0.0547468	0.44324
chr12:49030919-49031006	0.0817508	0.000436821	0.0298855	-0.078436	-0.0254948
chr12:52847934-52848913	0.0965591	-0.000738131	-0.180332	-0.0607085	-0.087073
chr12:53200340-53200634	0.408917	-0.000493825	-0.118585	0.0251212	0.070803
chr12:53945829-53945885	0.637794	0.000143999	-0.0957309	-0.172159	-0.14628
chr12:55796995-55797668	0.238926	-0.00217478	-0.386302	-0.0748076	-0.0762265
chr13:28306690-28306762	0.34171	-0.000614363	-0.166474	-0.05007	-0.00147027
chr13:28427845-28427902	-0.196266	0.0017103	0.0630779	0.0307658	0.339711
chr14:21394912-21395386	-0.124732	0.00122471	-0.187337	0.0258194	-0.133205
chr16:9769567-9769629	-0.669593	0.000886573	0.129065	0.0593872	-0.0160634
chr16:9937958-9938548	-0.599247	-0.00228125	0.42834	0.0732333	-0.37356
chr16:9938618-9938953	-0.277283	-0.000584022	0.165706	-0.026751	-0.316553
chr16:29983696-29985143	0.236116	-5.15174e-05	0.0236295	0.0387548	-0.00213681
chr16:68764884-68765051	0.617722	9.58448e-05	0.0681121	-0.0291812	0.00333336
chr16:68813336-68813473	-0.164844	0.00118673	-0.0846437	0.0759365	0.116896
chr17:31229061-31229357	0.0264801	-0.00120862	-0.154161	0.0583977	-0.0587722
chr17:45267434-45267706	0.140067	-0.000452906	-0.125982	-0.00501259	0.0178979
chr17:48611037-48611105	0.572896	-2.02714e-05	0.803766	0.0230713	0.0794045
chr17:50187037-50187578	-0.0513763	0.000216499	0.0665162	0.0270521	-0.0684894
chr17:50623924-50624028	0.0387698	-0.0021227	-0.222305	0.108651	-0.0936108
chr17:78146461-78146861	0.39667	-0.000704057	-0.0750758	-0.108518	0.0580676
chr18:23842416-23842517	0.00973173	0.00153839	0.0743508	-0.0495592	0.0633921
chr18:51054838-51054900	-0.25463	0.000332515	-0.0404028	0.0433125	0.110504
chr18:51078294-51078441	-0.0622988	-0.000677333	0.100606	-0.130452	-0.156414
chr19:5229321-5229335	0.0199607	-0.000141037	-0.120089	0.140975	0.00794043
chr19:35202541-35208459	0.542105	0.000492662	-0.155125	0.10514	-0.0872839
chr19:35886985-35888237	0.181292	-0.00238387	-0.201396	-0.0659213	0.0625826
chr21:44903370-44903524	-0.241102	0.00114226	0.18159	0.036146	-0.102323
chr22:22357298-22357473	-0.130618	0.00130713	0.0345305	-0.0704968	0.0325717
chr22:37135335-37135421	-0.183158	0.000917918	-0.173291	0.0218077	0.0765971
