## Supplementary Tables for "Integrative Multi-Omic Profiling of cfDNA Methylation and EV-miRNAs Identifies Immunotherapy-Outcome Molecular Subtypes in NSCLC": SupplementaryTable-S4.xlsx

### Sheet: Table-S4
Supplementary Table S4. Differential expression and methylation analysis across MDC-T1 and MDC-T2 molecular subtypes for each omic layer.
Sheet	Description
miRNA-DE-MDC-T1	Differential expression analysis of EV-derived miRNAs between MDC-T1 subtypes. Includes miRNAs with |log₂ fold change| > 1.5 and adjusted p-value < 0.05.
cfMeth-DE-MDC-T1	Differentially methylated regions (DMRs) identified between MDC-T1 subtypes using cfDNA methylation data. Includes all DMRs with adjusted p-value < 0.05.
miRNA-DE-MDC-T2	Differential expression analysis of EV-derived miRNAs between MDC-T2 subtypes. Includes all miRNAs meeting statistical significance criteria (adjusted p-value < 0.05 and |log₂ fold change| > 1.5).
cfMeth-DE-MDC-T2	Differentially methylated regions (DMRs) identified between MDC-T2 subtypes using cfDNA methylation data. All DMRs shown meet the adjusted p-value < 0.05 threshold.

### Sheet: miRNA-DE-MDC-T1
miRNA	baseMean	log2FoldChange	lfcSE	stat	pvalue	padj	DE	log2FoldChange_group
hsa-mir-320e	7.9293	2.80303	0.68256	4.10663	4.01468e-05	0.00585792	miRNA MDC1 vs MDC2 T1	MDC1
hsa-miR-1224-5p	11.1618	2.28293	0.677022	3.37202	0.000746189	0.0312252	miRNA MDC1 vs MDC2 T1	MDC1
hsa-mir-1246	9.29906	1.77992	0.521541	3.41282	0.000642952	0.0311951	miRNA MDC1 vs MDC2 T1	MDC1
hsa-miR-514a-3p	6.8372	1.90235	0.605697	3.14076	0.0016851	0.0402847	miRNA MDC1 vs MDC2 T1	MDC1
hsa-miR-200c-3p	92.014	1.63158	0.351051	4.6477	3.35664e-06	0.000913006	miRNA MDC1 vs MDC2 T1	MDC1
hsa-miR-1255b-5p	7.8748	2.14753	0.565631	3.7967	0.000146634	0.0113955	miRNA MDC1 vs MDC2 T1	MDC1
hsa-miR-523-5p	7.23297	2.8163	0.908042	3.10151	0.00192537	0.0402847	miRNA MDC1 vs MDC2 T1	MDC1
hsa-miR-193b-5p	11.6063	1.73385	0.572334	3.02944	0.00245008	0.0459601	miRNA MDC1 vs MDC2 T1	MDC1
hsa-miR-429	6.55661	1.58281	0.460392	3.43796	0.000586118	0.0311951	miRNA MDC1 vs MDC2 T1	MDC1
hsa-miR-519c-5p	7.23297	2.8163	0.908042	3.10151	0.00192537	0.0402847	miRNA MDC1 vs MDC2 T1	MDC1
hsa-mir-200b	22.715	1.92325	0.481377	3.99531	6.46094e-05	0.00585792	miRNA MDC1 vs MDC2 T1	MDC1
hsa-miR-518e-5p	7.23297	2.8163	0.908042	3.10151	0.00192537	0.0402847	miRNA MDC1 vs MDC2 T1	MDC1
hsa-miR-133a-3p	12.1459	-2.11753	0.695808	-3.04326	0.0023403	0.0454686	miRNA MDC1 vs MDC2 T1	MDC1
hsa-miR-1246	84.9873	2.24494	0.560923	4.00222	6.27504e-05	0.00585792	miRNA MDC1 vs MDC2 T1	MDC1
hsa-miR-615-3p	8.63821	2.70944	0.676447	4.0054	6.19118e-05	0.00585792	miRNA MDC1 vs MDC2 T1	MDC1
hsa-miR-519b-5p	7.23297	2.8163	0.908042	3.10151	0.00192537	0.0402847	miRNA MDC1 vs MDC2 T1	MDC1
hsa-miR-320b	1597.84	1.52114	0.424917	3.57984	0.000343803	0.020781	miRNA MDC1 vs MDC2 T1	MDC1
hsa-miR-522-5p	7.23297	2.8163	0.908042	3.10151	0.00192537	0.0402847	miRNA MDC1 vs MDC2 T1	MDC1
hsa-miR-320d	196.398	1.62025	0.442448	3.66201	0.000250246	0.0170167	miRNA MDC1 vs MDC2 T1	MDC1
hsa-miR-1291	6.2458	2.61503	0.852269	3.06832	0.00215265	0.043372	miRNA MDC1 vs MDC2 T1	MDC1
hsa-mir-320d-1	5.42754	2.31374	0.718964	3.21817	0.00129013	0.0400627	miRNA MDC1 vs MDC2 T1	MDC1
hsa-mir-320d-2	5.42754	2.31374	0.718964	3.21817	0.00129013	0.0400627	miRNA MDC1 vs MDC2 T1	MDC1
hsa-miR-3934-5p	4.13859	2.92451	0.894906	3.26795	0.0010833	0.0400627	miRNA MDC1 vs MDC2 T1	MDC1
hsa-miR-212-5p	7.33286	-2.88048	0.584058	-4.93185	8.1456e-07	0.00044312	miRNA MDC1 vs MDC2 T1	MDC1
hsa-miR-375	50.9694	1.79316	0.612633	2.92697	0.00342282	0.0251623	miRNA MDC1 vs MDC3 T1	MDC1
hsa-miR-939-5p	20.0467	-1.8636	0.694628	-2.68287	0.00729925	0.0451226	miRNA MDC1 vs MDC3 T1	MDC1
hsa-miR-1-3p	1299.67	2.70215	0.631085	4.28175	1.85432e-05	0.000458522	miRNA MDC1 vs MDC3 T1	MDC1
hsa-miR-502-3p	25.1768	-1.64094	0.520797	-3.15082	0.00162814	0.015012	miRNA MDC1 vs MDC3 T1	MDC1
hsa-miR-205-5p	27.2475	3.21848	0.862279	3.73252	0.000189571	0.00322271	miRNA MDC1 vs MDC3 T1	MDC1
hsa-miR-145-5p	36.1192	4.01282	0.674456	5.94972	2.68599e-09	4.8706e-07	miRNA MDC1 vs MDC3 T1	MDC1
hsa-miR-148a-5p	38.2581	1.78007	0.584444	3.04575	0.00232102	0.0188453	miRNA MDC1 vs MDC3 T1	MDC1
hsa-miR-340-3p	157.115	1.55723	0.381978	4.07677	4.56665e-05	0.000993703	miRNA MDC1 vs MDC3 T1	MDC1
hsa-miR-874-3p	21.2327	-1.63459	0.484843	-3.37139	0.000747899	0.00820831	miRNA MDC1 vs MDC3 T1	MDC1
hsa-mir-12461	9.29906	1.9284	0.650101	2.9663	0.00301403	0.0230934	miRNA MDC1 vs MDC3 T1	MDC1
hsa-miR-143-5p	4.09726	3.17432	0.72865	4.35644	1.32196e-05	0.000378497	miRNA MDC1 vs MDC3 T1	MDC1
hsa-mir-363	9.98081	-1.62436	0.531163	-3.05812	0.00222733	0.0183586	miRNA MDC1 vs MDC3 T1	MDC1
hsa-miR-143-3p	3049.16	1.85818	0.448492	4.14317	3.42545e-05	0.000776436	miRNA MDC1 vs MDC3 T1	MDC1
hsa-mir-451a	42.3901	-2.862	0.582566	-4.91275	8.98095e-07	4.88563e-05	miRNA MDC1 vs MDC3 T1	MDC1
hsa-miR-548j-3p	5.31931	2.59008	0.860105	3.01136	0.00260082	0.020505	miRNA MDC1 vs MDC3 T1	MDC1
hsa-miR-200a-3p	56.084	2.76962	0.589167	4.70091	2.58998e-06	9.61454e-05	miRNA MDC1 vs MDC3 T1	MDC1
hsa-miR-31-5p	4.05403	2.44665	0.777728	3.14589	0.00165583	0.0150128	miRNA MDC1 vs MDC3 T1	MDC1
hsa-miR-200c-3p1	92.014	3.12254	0.442451	7.05737	1.69681e-12	4.61532e-10	miRNA MDC1 vs MDC3 T1	MDC1
hsa-mir-500a	21.0168	-1.84605	0.571457	-3.23042	0.00123608	0.0120077	miRNA MDC1 vs MDC3 T1	MDC1
hsa-miR-4291	6.55661	3.24447	0.64519	5.0287	4.9382e-07	3.35798e-05	miRNA MDC1 vs MDC3 T1	MDC1
hsa-miR-149-5p	7.46456	3.15309	0.969886	3.25099	0.00115003	0.0113749	miRNA MDC1 vs MDC3 T1	MDC1
hsa-miR-16-5p	226.328	-1.51874	0.44988	-3.37588	0.000735787	0.00820831	miRNA MDC1 vs MDC3 T1	MDC1
hsa-miR-4732-5p	30.9428	-1.84907	0.656927	-2.81473	0.00488188	0.0344901	miRNA MDC1 vs MDC3 T1	MDC1
hsa-mir-200b1	22.715	2.49911	0.601457	4.15509	3.25163e-05	0.000769081	miRNA MDC1 vs MDC3 T1	MDC1
hsa-miR-598-3p	4.81192	-1.81249	0.668289	-2.71213	0.00668524	0.043004	miRNA MDC1 vs MDC3 T1	MDC1
hsa-miR-214-3p	8.64565	1.83285	0.67622	2.71044	0.00671937	0.043004	miRNA MDC1 vs MDC3 T1	MDC1
hsa-miR-3158-3p	297.408	-1.55557	0.412692	-3.76933	0.000163686	0.00307053	miRNA MDC1 vs MDC3 T1	MDC1
hsa-miR-23b-3p	80.7786	1.90449	0.363942	5.23296	1.66818e-07	2.24846e-05	miRNA MDC1 vs MDC3 T1	MDC1
hsa-miR-197-3p	13.2725	2.50458	0.533327	4.69615	2.65107e-06	9.61454e-05	miRNA MDC1 vs MDC3 T1	MDC1
hsa-miR-144-5p	43.4754	-1.7549	0.585192	-2.99884	0.00271008	0.0210612	miRNA MDC1 vs MDC3 T1	MDC1
hsa-miR-144-3p	90.9394	-1.89022	0.55257	-3.42077	0.000624436	0.00738463	miRNA MDC1 vs MDC3 T1	MDC1
hsa-miR-574-3p	14.192	2.34828	0.489663	4.79571	1.62099e-06	6.78323e-05	miRNA MDC1 vs MDC3 T1	MDC1
hsa-mir-23b	7.42094	3.56413	0.6863	5.19324	2.0666e-07	2.24846e-05	miRNA MDC1 vs MDC3 T1	MDC1
hsa-miR-16-2-3p	120.034	-1.56522	0.444928	-3.51791	0.000434963	0.00550279	miRNA MDC1 vs MDC3 T1	MDC1
hsa-miR-532-3p	4.62659	-2.25287	0.734034	-3.06916	0.00214663	0.0179656	miRNA MDC1 vs MDC3 T1	MDC1
hsa-miR-34c-5p	36.4698	2.90483	0.77765	3.7354	0.000187417	0.00322271	miRNA MDC1 vs MDC3 T1	MDC1
hsa-miR-200b-3p	108.693	2.54694	0.497347	5.12106	3.03828e-07	2.75471e-05	miRNA MDC1 vs MDC3 T1	MDC1
hsa-miR-451a	69027.9	-2.49369	0.512024	-4.87026	1.11451e-06	5.51178e-05	miRNA MDC1 vs MDC3 T1	MDC1
hsa-miR-15b-3p	13.6837	-2.08544	0.620014	-3.36353	0.000769529	0.00820831	miRNA MDC1 vs MDC3 T1	MDC1
hsa-miR-3913-5p	5.64782	-1.63161	0.604915	-2.69725	0.00699152	0.0437171	miRNA MDC1 vs MDC3 T1	MDC1
hsa-miR-615-3p1	8.63821	3.77986	0.85319	4.43027	9.41152e-06	0.000319992	miRNA MDC1 vs MDC3 T1	MDC1
hsa-miR-27b-5p	11.6906	1.79616	0.491071	3.65763	0.000254555	0.0041963	miRNA MDC1 vs MDC3 T1	MDC1
hsa-let-7i	5658.86	9.5315	1.31432	7.25206	4.10466e-13	2.23294e-10	miRNA MDC1 vs MDC3 T1	MDC1
hsa-mir-128-1	10.4312	1.59875	0.426224	3.75095	0.000176164	0.00319443	miRNA MDC1 vs MDC3 T1	MDC1
hsa-miR-130b-5p	54.7672	1.57071	0.573642	2.73814	0.00617884	0.0409913	miRNA MDC1 vs MDC3 T1	MDC1
hsa-miR-335-3p	43.775	1.92674	0.53037	3.63282	0.000280342	0.00439793	miRNA MDC1 vs MDC3 T1	MDC1
hsa-miR-6852-3p	6.43948	2.45626	0.769526	3.19191	0.00141337	0.0132564	miRNA MDC1 vs MDC3 T1	MDC1
hsa-mir-16-2	506.212	-2.16309	0.428032	-5.05358	4.33593e-07	3.35798e-05	miRNA MDC1 vs MDC3 T1	MDC1
hsa-miR-3168	114.793	2.91941	0.913329	3.19645	0.00139131	0.0132564	miRNA MDC1 vs MDC3 T1	MDC1
hsa-miR-212-5p1	7.33286	-2.53002	0.717443	-3.52644	0.000421181	0.00550279	miRNA MDC1 vs MDC3 T1	MDC1
hsa-miR-141-3p	3.8571	3.52306	0.815214	4.32164	1.54875e-05	0.000421261	miRNA MDC1 vs MDC3 T1	MDC1
hsa-miR-1224-5p1	11.1618	-2.59836	0.768639	-3.38047	0.000723631	0.00654557	miRNA MDC2 vs MDC3 T1	MDC2
hsa-miR-101-3p	854.269	-1.69032	0.356228	-4.74505	2.08458e-06	8.29663e-05	miRNA MDC2 vs MDC3 T1	MDC2
hsa-miR-1-3p1	1299.67	2.84356	0.582273	4.88355	1.0419e-06	5.6547e-05	miRNA MDC2 vs MDC3 T1	MDC2
hsa-miR-651-5p	3.85472	-2.73531	0.820618	-3.33324	0.000858424	0.00742723	miRNA MDC2 vs MDC3 T1	MDC2
hsa-mir-106b	26.9897	-1.58063	0.350839	-4.5053	6.62792e-06	0.000200788	miRNA MDC2 vs MDC3 T1	MDC2
hsa-miR-502-3p1	25.1768	-1.75637	0.480549	-3.65492	0.000257265	0.00326782	miRNA MDC2 vs MDC3 T1	MDC2
hsa-miR-205-5p1	27.2475	2.25338	0.814537	2.76645	0.00566702	0.031326	miRNA MDC2 vs MDC3 T1	MDC2
hsa-miR-409-3p	826.76	1.53981	0.468226	3.28861	0.00100684	0.00834841	miRNA MDC2 vs MDC3 T1	MDC2
hsa-miR-145-5p1	36.1192	2.59556	0.629086	4.12592	3.69259e-05	0.000719133	miRNA MDC2 vs MDC3 T1	MDC2
hsa-miR-186-5p	654.399	-1.73573	0.265282	-6.54295	6.0317e-11	1.80046e-08	miRNA MDC2 vs MDC3 T1	MDC2
hsa-mir-144	13.6731	-1.67071	0.578026	-2.89037	0.00384784	0.0234404	miRNA MDC2 vs MDC3 T1	MDC2
hsa-miR-106b-5p	27.6514	-1.88116	0.410243	-4.58548	4.52945e-06	0.000159064	miRNA MDC2 vs MDC3 T1	MDC2
hsa-miR-143-5p1	4.09726	2.17469	0.700135	3.1061	0.00189571	0.0133145	miRNA MDC2 vs MDC3 T1	MDC2
hsa-mir-136	3.32275	2.20126	0.791646	2.78061	0.00542564	0.030272	miRNA MDC2 vs MDC3 T1	MDC2
hsa-miR-143-3p1	3049.16	1.5139	0.413429	3.66181	0.000250442	0.00326782	miRNA MDC2 vs MDC3 T1	MDC2
hsa-mir-451a1	42.3901	-3.14176	0.531166	-5.91483	3.3221e-09	4.95823e-07	miRNA MDC2 vs MDC3 T1	MDC2
hsa-miR-548j-3p1	5.31931	2.07934	0.789691	2.6331	0.00846087	0.041745	miRNA MDC2 vs MDC3 T1	MDC2
hsa-miR-550a-3-5p	8.03222	-1.62756	0.523013	-3.11189	0.00185891	0.0132857	miRNA MDC2 vs MDC3 T1	MDC2
hsa-miR-671-3p	112.229	2.01261	0.445041	4.52231	6.11682e-06	0.000200788	miRNA MDC2 vs MDC3 T1	MDC2
hsa-miR-200a-3p1	56.084	1.67493	0.546989	3.06208	0.00219803	0.0147441	miRNA MDC2 vs MDC3 T1	MDC2
hsa-miR-31-5p1	4.05403	1.92056	0.744062	2.58118	0.00984645	0.047601	miRNA MDC2 vs MDC3 T1	MDC2
hsa-mir-409	43.5311	1.71979	0.574095	2.99566	0.00273853	0.0177707	miRNA MDC2 vs MDC3 T1	MDC2
hsa-miR-1255b-5p1	7.8748	-3.3249	0.628437	-5.29075	1.21817e-07	9.09063e-06	miRNA MDC2 vs MDC3 T1	MDC2
hsa-mir-625	4.67328	2.25435	0.743405	3.03247	0.00242565	0.0160902	miRNA MDC2 vs MDC3 T1	MDC2
hsa-miR-7976	6.23662	-2.03113	0.575529	-3.52915	0.000416889	0.00453055	miRNA MDC2 vs MDC3 T1	MDC2
hsa-mir-500a1	21.0168	-1.77037	0.526382	-3.36329	0.000770197	0.0068628	miRNA MDC2 vs MDC3 T1	MDC2
hsa-miR-4292	6.55661	1.66166	0.621012	2.67573	0.00745672	0.0383764	miRNA MDC2 vs MDC3 T1	MDC2
hsa-miR-149-5p1	7.46456	4.04966	0.912351	4.43871	9.04996e-06	0.000257278	miRNA MDC2 vs MDC3 T1	MDC2
hsa-miR-16-5p1	226.328	-1.60282	0.414583	-3.8661	0.000110588	0.00157192	miRNA MDC2 vs MDC3 T1	MDC2
hsa-miR-323b-3p	22.5385	1.67705	0.635906	2.63727	0.00835765	0.0415793	miRNA MDC2 vs MDC3 T1	MDC2
hsa-miR-4732-5p1	30.9428	-1.88753	0.608774	-3.10054	0.00193167	0.0134094	miRNA MDC2 vs MDC3 T1	MDC2
hsa-miR-499a-5p	26.1837	1.99861	0.697069	2.86716	0.00414167	0.0247258	miRNA MDC2 vs MDC3 T1	MDC2
hsa-miR-204-5p	20.836	1.68558	0.54131	3.11389	0.00184639	0.0132857	miRNA MDC2 vs MDC3 T1	MDC2
hsa-miR-1180-3p	114.799	-1.5707	0.380929	-4.12334	3.73419e-05	0.000719133	miRNA MDC2 vs MDC3 T1	MDC2
hsa-miR-183-5p	299.109	-1.61311	0.404333	-3.98956	6.6195e-05	0.00106806	miRNA MDC2 vs MDC3 T1	MDC2
hsa-miR-134-5p	170.416	1.91828	0.470253	4.07925	4.51803e-05	0.000817353	miRNA MDC2 vs MDC3 T1	MDC2
hsa-miR-629-5p	457.596	-1.51433	0.409994	-3.69355	0.000221146	0.00300055	miRNA MDC2 vs MDC3 T1	MDC2
hsa-miR-598-3p1	4.81192	-2.00337	0.608683	-3.29133	0.000997163	0.00834841	miRNA MDC2 vs MDC3 T1	MDC2
hsa-miR-363-5p	5.53475	-2.44852	0.60568	-4.04259	5.28629e-05	0.00090169	miRNA MDC2 vs MDC3 T1	MDC2
hsa-miR-3158-3p1	297.408	-1.88031	0.380303	-4.94426	7.6434e-07	4.56311e-05	miRNA MDC2 vs MDC3 T1	MDC2
hsa-miR-23b-3p1	80.7786	1.639	0.337585	4.85509	1.20332e-06	5.79719e-05	miRNA MDC2 vs MDC3 T1	MDC2
hsa-miR-455-5p	20.053	1.62261	0.629365	2.57817	0.00993248	0.047601	miRNA MDC2 vs MDC3 T1	MDC2
hsa-miR-197-3p1	13.2725	2.91568	0.50703	5.75049	8.89834e-09	8.85385e-07	miRNA MDC2 vs MDC3 T1	MDC2
hsa-miR-328-3p	223.969	1.71082	0.477618	3.58198	0.000340999	0.00407153	miRNA MDC2 vs MDC3 T1	MDC2
hsa-miR-144-5p1	43.4754	-1.61755	0.538157	-3.00573	0.00264945	0.0173816	miRNA MDC2 vs MDC3 T1	MDC2
hsa-miR-133a-3p1	12.1459	2.87986	0.813956	3.5381	0.000403011	0.00453055	miRNA MDC2 vs MDC3 T1	MDC2
hsa-miR-6741-3p	2.0757	2.81914	0.968994	2.90934	0.00362188	0.0225235	miRNA MDC2 vs MDC3 T1	MDC2
hsa-miR-144-3p1	90.9394	-2.12509	0.508993	-4.17508	2.9788e-05	0.000635122	miRNA MDC2 vs MDC3 T1	MDC2
hsa-miR-574-3p1	14.192	1.91659	0.463156	4.13811	3.50178e-05	0.000719133	miRNA MDC2 vs MDC3 T1	MDC2
hsa-mir-23b1	7.42094	2.84431	0.653635	4.35153	1.35193e-05	0.00032284	miRNA MDC2 vs MDC3 T1	MDC2
hsa-miR-16-2-3p1	120.034	-1.67663	0.409217	-4.09716	4.18252e-05	0.000780301	miRNA MDC2 vs MDC3 T1	MDC2
hsa-miR-532-3p1	4.62659	-2.87535	0.675116	-4.25905	2.05301e-05	0.000457478	miRNA MDC2 vs MDC3 T1	MDC2
hsa-miR-34c-5p1	36.4698	3.30913	0.719228	4.60094	4.2058e-06	0.000156929	miRNA MDC2 vs MDC3 T1	MDC2
hsa-miR-200b-3p1	108.693	1.60059	0.460589	3.47508	0.000510692	0.00526526	miRNA MDC2 vs MDC3 T1	MDC2
hsa-miR-451a1	69027.9	-2.94433	0.471953	-6.23862	4.41454e-10	8.78494e-08	miRNA MDC2 vs MDC3 T1	MDC2
hsa-miR-382-5p	56.2727	2.11449	0.436375	4.84559	1.26237e-06	5.79719e-05	miRNA MDC2 vs MDC3 T1	MDC2
hsa-miR-625-3p	182.672	1.90135	0.422319	4.50216	6.72656e-06	0.000200788	miRNA MDC2 vs MDC3 T1	MDC2
hsa-miR-15b-3p1	13.6837	-2.07256	0.566446	-3.65889	0.000253312	0.00326782	miRNA MDC2 vs MDC3 T1	MDC2
hsa-miR-3913-5p1	5.64782	-1.59026	0.555944	-2.86048	0.00423007	0.0250035	miRNA MDC2 vs MDC3 T1	MDC2
hsa-miR-15b-5p	35.3822	-1.53856	0.479948	-3.20567	0.00134747	0.0101828	miRNA MDC2 vs MDC3 T1	MDC2
hsa-miR-27b-5p1	11.6906	1.84697	0.460948	4.0069	6.15212e-05	0.00102023	miRNA MDC2 vs MDC3 T1	MDC2
hsa-miR-130b-3p	6.61941	-1.51666	0.485663	-3.12286	0.001791	0.0132004	miRNA MDC2 vs MDC3 T1	MDC2
hsa-let-7i1	5658.86	10.0814	1.21415	8.30326	1.01291e-16	6.04708e-14	miRNA MDC2 vs MDC3 T1	MDC2
hsa-miR-485-5p	55.3457	1.82536	0.526032	3.47005	0.000520352	0.00526526	miRNA MDC2 vs MDC3 T1	MDC2
hsa-mir-128-11	10.4312	1.75117	0.395486	4.42789	9.51576e-06	0.000258223	miRNA MDC2 vs MDC3 T1	MDC2
hsa-miR-326	18.2707	1.62109	0.4832	3.3549	0.000793929	0.00697023	miRNA MDC2 vs MDC3 T1	MDC2
hsa-miR-130b-5p1	54.7672	2.15569	0.531556	4.05542	5.00436e-05	0.000878707	miRNA MDC2 vs MDC3 T1	MDC2
hsa-miR-335-3p1	43.775	1.68188	0.490451	3.42926	0.000605219	0.00592321	miRNA MDC2 vs MDC3 T1	MDC2
hsa-miR-6852-3p1	6.43948	2.67582	0.720394	3.71438	0.000203704	0.00282816	miRNA MDC2 vs MDC3 T1	MDC2
hsa-mir-16-21	506.212	-2.18917	0.394287	-5.55221	2.8208e-08	2.40574e-06	miRNA MDC2 vs MDC3 T1	MDC2
hsa-miR-107	143.745	-1.53275	0.360029	-4.25731	2.069e-05	0.000457478	miRNA MDC2 vs MDC3 T1	MDC2
hsa-miR-411-3p	4.69589	2.70531	0.688174	3.93114	8.45453e-05	0.00126184	miRNA MDC2 vs MDC3 T1	MDC2

### Sheet: cfMeth-DE-MDC-T1
chr	start	end	strand	pvalue	qvalue	meth,diff	Symbol	DMR	log2FoldChange_group
chr17	39706294	39706735	*	0.00127207	0.0134568	-12.895	ERBB2	cfMeth MDC1 vs MDC2 T1	MDC1
chr20	42116044	42116092	*	2.13158e-05	0.00138487	-12.7525	PTPRT	cfMeth MDC1 vs MDC2 T1	MDC1
chr7	148133580	148133653	*	3.67604e-06	0.000402239	-11.2539	CNTNAP2	cfMeth MDC1 vs MDC2 T1	MDC1
chr4	16759206	16759237	*	0.000755626	0.0102677	-10.1172	LDB2	cfMeth MDC1 vs MDC2 T1	MDC1
chr11	133846237	133846314	*	2.39705e-06	0.000293147	-10.0574	SPATA19	cfMeth MDC1 vs MDC2 T1	MDC1
chr5	153705920	153705966	*	0.00135683	0.0139647	-10.0306	GRIA1	cfMeth MDC1 vs MDC2 T1	MDC1
chr5	35873532	35873560	*	2.85387e-06	0.000329624	-10.0131	IL7R	cfMeth MDC1 vs MDC2 T1	MDC1
chr20	42966457	42966802	*	4.21868e-05	0.00190667	-9.97624	PTPRT-AS1	cfMeth MDC1 vs MDC2 T1	MDC1
chr15	93866240	93866782	*	0.00916404	0.0423381	-9.70051	LINC01579	cfMeth MDC1 vs MDC2 T1	MDC1
chr15	93866240	93866782	*	0.00916404	0.0423381	-9.70051	LINC02207	cfMeth MDC1 vs MDC2 T1	MDC1
chr1	157542896	157543037	*	0.00042061	0.0074386	-9.66034	FCRL5	cfMeth MDC1 vs MDC2 T1	MDC1
chr13	28028191	28028218	*	0.000263594	0.00564964	-9.60415	FLT3	cfMeth MDC1 vs MDC2 T1	MDC1
chr12	68225196	68225237	*	0.000297217	0.00594151	-9.38361	IFNG-AS1	cfMeth MDC1 vs MDC2 T1	MDC1
chr12	68225196	68225237	*	0.000297217	0.00594151	-9.38361	IL26	cfMeth MDC1 vs MDC2 T1	MDC1
chr5	157087118	157087234	*	0.000605626	0.00919052	-9.38196	HAVCR2	cfMeth MDC1 vs MDC2 T1	MDC1
chr8	11550181	11550226	*	3.18565e-05	0.00156337	-9.37071	BLK	cfMeth MDC1 vs MDC2 T1	MDC1
chr2	188995708	188995768	*	0.00117236	0.0131749	-9.23278	COL3A1	cfMeth MDC1 vs MDC2 T1	MDC1
chr2	188995708	188995768	*	0.00117236	0.0131749	-9.23278	MIR3606	cfMeth MDC1 vs MDC2 T1	MDC1
chr3	59922405	59922413	*	0.0020996	0.0181879	-9.1617	FHIT	cfMeth MDC1 vs MDC2 T1	MDC1
chr8	130943361	130943422	*	0.000283631	0.00578205	-8.92223	AC103726,2	cfMeth MDC1 vs MDC2 T1	MDC1
chr8	130943361	130943422	*	0.000283631	0.00578205	-8.92223	ADCY8	cfMeth MDC1 vs MDC2 T1	MDC1
chr7	36686727	36686744	*	0.00529041	0.0305888	-8.8403	AOAH	cfMeth MDC1 vs MDC2 T1	MDC1
chr8	68120969	68121015	*	0.00216559	0.0184217	-8.83023	PREX2	cfMeth MDC1 vs MDC2 T1	MDC1
chr14	41886692	41887644	*	0.00108913	0.0128654	-8.77297	LRFN5	cfMeth MDC1 vs MDC2 T1	MDC1
chr12	47978605	47978687	*	5.62821e-06	0.000531868	-8.76447	COL2A1	cfMeth MDC1 vs MDC2 T1	MDC1
chr9	8499763	8499824	*	0.00145911	0.0143219	-8.73685	PTPRD	cfMeth MDC1 vs MDC2 T1	MDC1
chr7	33334411	33334481	*	0.0074811	0.037597	-8.63588	BBS9	cfMeth MDC1 vs MDC2 T1	MDC1
chr2	228132008	228132070	*	0.000111647	0.00353729	-8.60386	SPHKAP	cfMeth MDC1 vs MDC2 T1	MDC1
chr11	67645235	67645280	*	0.000548507	0.00891462	-8.58631	ACY3	cfMeth MDC1 vs MDC2 T1	MDC1
chr10	44375980	44376029	*	0.00838226	0.0405183	-8.58353	CXCL12	cfMeth MDC1 vs MDC2 T1	MDC1
chr12	6814003	6814108	*	9.43039e-05	0.00331613	-8.43869	CD4	cfMeth MDC1 vs MDC2 T1	MDC1
chr1	152358854	152358879	*	0.000268724	0.00570082	-8.42164	FLG2	cfMeth MDC1 vs MDC2 T1	MDC1
chr1	152358854	152358879	*	0.000268724	0.00570082	-8.42164	FLG-AS1	cfMeth MDC1 vs MDC2 T1	MDC1
chr20	61852721	61852806	*	0.00726153	0.0368215	-8.35171	CDH4	cfMeth MDC1 vs MDC2 T1	MDC1
chr12	56083017	56083214	*	0.00232974	0.0185655	-8.33758	ERBB3	cfMeth MDC1 vs MDC2 T1	MDC1
chr3	97448134	97448166	*	0.000706631	0.00991882	-8.18015	EPHA6	cfMeth MDC1 vs MDC2 T1	MDC1
chr1	157575944	157577784	*	0.000243747	0.00539914	-8.15848	FCRL4	cfMeth MDC1 vs MDC2 T1	MDC1
chr15	93760626	93761112	*	1.78476e-08	1.90548e-05	-7.97907	AC110023,1	cfMeth MDC1 vs MDC2 T1	MDC1
chr15	93760626	93761112	*	1.78476e-08	1.90548e-05	-7.97907	LOC107983974	cfMeth MDC1 vs MDC2 T1	MDC1
chr16	28938903	28938939	*	0.000181712	0.00455868	-7.88976	CD19	cfMeth MDC1 vs MDC2 T1	MDC1
chr16	28938903	28938939	*	0.000181712	0.00455868	-7.88976	RABEP2	cfMeth MDC1 vs MDC2 T1	MDC1
chr15	92639262	92639315	*	0.00537939	0.0308578	-7.86844	FAM174B	cfMeth MDC1 vs MDC2 T1	MDC1
chr8	28033565	28033616	*	2.15199e-06	0.000293147	-7.83087	NUGGC	cfMeth MDC1 vs MDC2 T1	MDC1
chr1	22598153	22598189	*	0.0013506	0.0139647	-7.79944	EPHA8	cfMeth MDC1 vs MDC2 T1	MDC1
chr8	68097111	68097124	*	0.000413199	0.00740556	-7.79001	LOC105375888	cfMeth MDC1 vs MDC2 T1	MDC1
chr5	9549124	9550226	*	1.12125e-05	0.000832535	-7.77823	SEMA5A	cfMeth MDC1 vs MDC2 T1	MDC1
chr5	9549124	9550226	*	1.12125e-05	0.000832535	-7.77823	SNHG18	cfMeth MDC1 vs MDC2 T1	MDC1
chr11	134409992	134410351	*	0.00143603	0.0142848	-7.72005	B3GAT1	cfMeth MDC1 vs MDC2 T1	MDC1
chr11	134409992	134410351	*	0.00143603	0.0142848	-7.72005	B3GAT1-DT	cfMeth MDC1 vs MDC2 T1	MDC1
chr4	16507459	16507557	*	2.54647e-05	0.0013977	-7.66732	AC097515,1	cfMeth MDC1 vs MDC2 T1	MDC1
chr4	16507459	16507557	*	2.54647e-05	0.0013977	-7.66732	LOC105374505	cfMeth MDC1 vs MDC2 T1	MDC1
chr7	2945840	2945955	*	0.000913865	0.011471	-7.64139	AC004906,1	cfMeth MDC1 vs MDC2 T1	MDC1
chr7	2945840	2945955	*	0.000913865	0.011471	-7.64139	CARD11	cfMeth MDC1 vs MDC2 T1	MDC1
chr7	2945840	2945955	*	0.000913865	0.011471	-7.64139	CARD11-AS1	cfMeth MDC1 vs MDC2 T1	MDC1
chr1	153259226	153259585	*	2.13286e-06	0.000293147	-7.63215	LORICRIN	cfMeth MDC1 vs MDC2 T1	MDC1
chr19	5219356	5219422	*	0.00740853	0.0374755	-7.58987	PTPRS	cfMeth MDC1 vs MDC2 T1	MDC1
chr16	11967494	11967555	*	2.01069e-07	6.96709e-05	-7.54621	NPIPB2	cfMeth MDC1 vs MDC2 T1	MDC1
chr16	11967494	11967555	*	2.01069e-07	6.96709e-05	-7.54621	TNFRSF17	cfMeth MDC1 vs MDC2 T1	MDC1
chr12	52680473	52680545	*	0.000816148	0.0107391	-7.50983	KRT1	cfMeth MDC1 vs MDC2 T1	MDC1
chr14	70168538	70168684	*	0.00695601	0.0360639	-7.50675	SLC8A3	cfMeth MDC1 vs MDC2 T1	MDC1
chr7	48513186	48513243	*	0.00944291	0.0428528	-7.48265	ABCA13	cfMeth MDC1 vs MDC2 T1	MDC1
chr12	8995163	8995273	*	0.00318468	0.0225166	-7.46891	AC006581,1	cfMeth MDC1 vs MDC2 T1	MDC1
chr12	8995163	8995273	*	0.00318468	0.0225166	-7.46891	KLRG1	cfMeth MDC1 vs MDC2 T1	MDC1
chr11	133937830	133937925	*	0.0013324	0.01392	-7.44227	IGSF9B	cfMeth MDC1 vs MDC2 T1	MDC1
chr7	142752433	142752446	*	0.0121958	0.0494649	-7.4238	PRSS1	cfMeth MDC1 vs MDC2 T1	MDC1
chr11	60618245	60619285	*	0.00212786	0.018235	-7.30815	LINC00301	cfMeth MDC1 vs MDC2 T1	MDC1
chr10	1505491	1505535	*	2.90662e-05	0.00151669	-7.30674	ADARB2	cfMeth MDC1 vs MDC2 T1	MDC1
chr12	57474643	57474681	*	0.000630444	0.0094295	-7.22852	ARHGAP9	cfMeth MDC1 vs MDC2 T1	MDC1
chr4	125468623	125468707	*	0.00347445	0.0235291	-7.18513	FAT4	cfMeth MDC1 vs MDC2 T1	MDC1
chr16	10027712	10028122	*	3.57175e-07	7.68505e-05	-7.14342	GRIN2A	cfMeth MDC1 vs MDC2 T1	MDC1
chr19	43361270	43361302	*	0.000689105	0.00988039	-7.12197	AC005392,3	cfMeth MDC1 vs MDC2 T1	MDC1
chr19	43361270	43361302	*	0.000689105	0.00988039	-7.12197	CD177	cfMeth MDC1 vs MDC2 T1	MDC1
chr2	1887255	1887329	*	0.000152643	0.00412139	-7.09907	MYT1L	cfMeth MDC1 vs MDC2 T1	MDC1
chr6	137045186	137045234	*	0.00381963	0.0253861	-7.04605	IL20RA	cfMeth MDC1 vs MDC2 T1	MDC1
chr16	9798308	9798456	*	0.000260879	0.00564964	-7.04122	AC007218,2	cfMeth MDC1 vs MDC2 T1	MDC1
chr16	9798308	9798456	*	0.000260879	0.00564964	-7.04122	LOC105371077	cfMeth MDC1 vs MDC2 T1	MDC1
chr17	80086306	80086351	*	2.49882e-05	0.0013977	-7.00605	CCDC40	cfMeth MDC1 vs MDC2 T1	MDC1
chr17	42337496	42337783	*	0.000341516	0.00638392	6.9762	STAT3	cfMeth MDC1 vs MDC2 T1	MDC1
chr17	16952466	16952565	*	0.00752299	0.037597	-6.96978	TNFRSF13B	cfMeth MDC1 vs MDC2 T1	MDC1
chr19	55947836	55947913	*	0.0062311	0.0336599	-6.91166	NLRP8	cfMeth MDC1 vs MDC2 T1	MDC1
chr18	606785	606805	*	3.54111e-07	7.68505e-05	-6.91153	CLUL1	cfMeth MDC1 vs MDC2 T1	MDC1
chr19	35341351	35341579	*	0.000323532	0.00628624	-6.8908	CD22	cfMeth MDC1 vs MDC2 T1	MDC1
chr19	35341351	35341579	*	0.000323532	0.00628624	-6.8908	MIR5196	cfMeth MDC1 vs MDC2 T1	MDC1
chr7	6485362	6485415	*	0.00407589	0.0259138	-6.88506	DAGLB	cfMeth MDC1 vs MDC2 T1	MDC1
chr7	6485362	6485415	*	0.00407589	0.0259138	-6.88506	KDELR2	cfMeth MDC1 vs MDC2 T1	MDC1
chr11	133363259	133363348	*	0.00204363	0.0178518	-6.76246	OPCML	cfMeth MDC1 vs MDC2 T1	MDC1
chr11	133363259	133363348	*	0.00204363	0.0178518	-6.76246	OPCML-IT1	cfMeth MDC1 vs MDC2 T1	MDC1
chr7	159109758	159109910	*	0.00140466	0.0140399	-6.59014	VIPR2	cfMeth MDC1 vs MDC2 T1	MDC1
chr13	28345458	28345546	*	0.00678904	0.0354635	-6.58994	FLT1	cfMeth MDC1 vs MDC2 T1	MDC1
chr9	129721060	129721115	*	2.74959e-08	1.90548e-05	-6.48235	PRRX2	cfMeth MDC1 vs MDC2 T1	MDC1
chr9	129721060	129721115	*	2.74959e-08	1.90548e-05	-6.48235	PRRX2-AS1	cfMeth MDC1 vs MDC2 T1	MDC1
chr3	53780061	53780126	*	6.61544e-07	0.000114613	-6.47778	CACNA1D	cfMeth MDC1 vs MDC2 T1	MDC1
chr19	51321883	51321964	*	0.000637484	0.00946668	-6.41599	IGLON5	cfMeth MDC1 vs MDC2 T1	MDC1
chr5	39137969	39138047	*	0.0110404	0.0468418	-6.34417	FYB1	cfMeth MDC1 vs MDC2 T1	MDC1
chr17	45230966	45231421	*	0.00144631	0.0143186	-6.32959	FMNL1	cfMeth MDC1 vs MDC2 T1	MDC1
chr6	132131780	132132640	*	0.00543446	0.0308697	-6.24704	AL021408,2	cfMeth MDC1 vs MDC2 T1	MDC1
chr6	132131780	132132640	*	0.00543446	0.0308697	-6.24704	LINC01013	cfMeth MDC1 vs MDC2 T1	MDC1
chr6	151935664	151936091	*	0.000125786	0.00373803	-6.22106	ESR1	cfMeth MDC1 vs MDC2 T1	MDC1
chr7	6003723	6003756	*	0.00720497	0.0367607	-6.18037	PMS2	cfMeth MDC1 vs MDC2 T1	MDC1
chr11	111450262	111450375	*	0.000162678	0.004336	-6.04293	BTG4	cfMeth MDC1 vs MDC2 T1	MDC1
chr11	111450262	111450375	*	0.000162678	0.004336	-6.04293	LOC644277	cfMeth MDC1 vs MDC2 T1	MDC1
chr11	111450262	111450375	*	0.000162678	0.004336	-6.04293	POU2AF1	cfMeth MDC1 vs MDC2 T1	MDC1
chr3	64568582	64569046	*	0.00341213	0.023398	-5.95532	ADAMTS9	cfMeth MDC1 vs MDC2 T1	MDC1
chr3	64568582	64569046	*	0.00341213	0.023398	-5.95532	ADAMTS9-AS1	cfMeth MDC1 vs MDC2 T1	MDC1
chr22	22893749	22893813	*	0.00991989	0.0438799	-5.9418	IGLL5	cfMeth MDC1 vs MDC2 T1	MDC1
chr2	140358012	140358028	*	0.00148635	0.0145077	-5.91666	LRP1B	cfMeth MDC1 vs MDC2 T1	MDC1
chr19	35345689	35346129	*	0.000280447	0.00578205	-5.88213	FFAR1	cfMeth MDC1 vs MDC2 T1	MDC1
chr7	137253464	137253555	*	0.0042614	0.0262115	-5.85627	PTN	cfMeth MDC1 vs MDC2 T1	MDC1
chr22	22881102	22881375	*	0.00540269	0.0308578	-5.85356	MIR5571	cfMeth MDC1 vs MDC2 T1	MDC1
chr12	52846784	52846803	*	0.000566005	0.00891462	-5.83825	KRT78	cfMeth MDC1 vs MDC2 T1	MDC1
chr17	50603038	50603195	*	0.000343913	0.00638392	-5.80539	CACNA1G	cfMeth MDC1 vs MDC2 T1	MDC1
chr5	157109096	157109387	*	0.000238496	0.00539914	-5.74097	AC011377,1	cfMeth MDC1 vs MDC2 T1	MDC1
chr8	11554808	11554862	*	2.23636e-05	0.0013977	-5.68809	AC022239,1	cfMeth MDC1 vs MDC2 T1	MDC1
chr8	11554808	11554862	*	2.23636e-05	0.0013977	-5.68809	LOC105379241	cfMeth MDC1 vs MDC2 T1	MDC1
chr1	198732308	198732371	*	0.00807567	0.0396912	-5.6804	PTPRC	cfMeth MDC1 vs MDC2 T1	MDC1
chr14	85481357	85483585	*	0.0013446	0.0139647	-5.5758	AL049775,2	cfMeth MDC1 vs MDC2 T1	MDC1
chr12	68159930	68160116	*	0.0105008	0.0453871	-5.54913	IFNG	cfMeth MDC1 vs MDC2 T1	MDC1
chr17	45243794	45244026	*	0.000384142	0.00694465	-5.54432	FMNL1-AS1	cfMeth MDC1 vs MDC2 T1	MDC1
chr17	45243794	45244026	*	0.000384142	0.00694465	-5.54432	MAP3K14-AS1	cfMeth MDC1 vs MDC2 T1	MDC1
chr3	50375991	50376023	*	0.0100482	0.0443533	-5.53793	CACNA2D2	cfMeth MDC1 vs MDC2 T1	MDC1
chr19	41992339	41993361	*	0.000565271	0.00891462	-5.52485	ATP1A3	cfMeth MDC1 vs MDC2 T1	MDC1
chr19	50982415	50982434	*	0.00426132	0.0262115	-5.49598	AC011483,1	cfMeth MDC1 vs MDC2 T1	MDC1
chr19	50982415	50982434	*	0.00426132	0.0262115	-5.49598	KLK7	cfMeth MDC1 vs MDC2 T1	MDC1
chr19	50982415	50982434	*	0.00426132	0.0262115	-5.49598	LOC105372442	cfMeth MDC1 vs MDC2 T1	MDC1
chr8	38414583	38414627	*	0.000112294	0.00353729	-5.42802	FGFR1	cfMeth MDC1 vs MDC2 T1	MDC1
chr1	161192306	161193167	*	0.00186587	0.0167929	-5.41208	ADAMTS4	cfMeth MDC1 vs MDC2 T1	MDC1
chr1	161192306	161193167	*	0.00186587	0.0167929	-5.41208	NDUFS2	cfMeth MDC1 vs MDC2 T1	MDC1
chr17	47744231	47744351	*	0.000244116	0.00539914	-5.36563	TBX21	cfMeth MDC1 vs MDC2 T1	MDC1
chr7	130554528	130554707	*	3.69649e-07	7.68505e-05	-5.35539	COPG2	cfMeth MDC1 vs MDC2 T1	MDC1
chr11	117998755	117999444	*	0.000572602	0.00891545	-5.34038	IL10RA	cfMeth MDC1 vs MDC2 T1	MDC1
chr1	78629787	78629914	*	0.00395626	0.0253861	-5.33979	IFI44L	cfMeth MDC1 vs MDC2 T1	MDC1
chr17	50170664	50171258	*	0.000111852	0.00353729	-5.3162	SGCA	cfMeth MDC1 vs MDC2 T1	MDC1
chr22	28796979	28797016	*	0.0054526	0.0308883	-5.30876	XBP1	cfMeth MDC1 vs MDC2 T1	MDC1
chr19	41871683	41872113	*	0.00172942	0.0159799	5.28528	RPS19	cfMeth MDC1 vs MDC2 T1	MDC1
chr14	85571738	85577112	*	0.000127657	0.00373803	-5.27019	FLRT2	cfMeth MDC1 vs MDC2 T1	MDC1
chr22	22697318	22697575	*	0.00812088	0.0397256	-5.2067	LOC112267890	cfMeth MDC1 vs MDC2 T1	MDC1
chr1	109476784	109476972	*	0.000372166	0.00678717	-5.19374	SYPL2	cfMeth MDC1 vs MDC2 T1	MDC1
chr3	114306126	114308058	*	0.00131861	0.0138455	-5.16066	TIGIT	cfMeth MDC1 vs MDC2 T1	MDC1
chr1	27360401	27360697	*	0.00467086	0.0279849	5.15285	MAP3K6	cfMeth MDC1 vs MDC2 T1	MDC1
chr17	8236419	8237246	*	0.00339438	0.023398	-5.09159	CTC1	cfMeth MDC1 vs MDC2 T1	MDC1
chr1	160550194	160550837	*	0.000837646	0.0108432	-5.07116	AL138930,1	cfMeth MDC1 vs MDC2 T1	MDC1
chr1	160550194	160550837	*	0.000837646	0.0108432	-5.07116	CD84	cfMeth MDC1 vs MDC2 T1	MDC1
chr1	160550194	160550837	*	0.000837646	0.0108432	-5.07116	LOC105371468	cfMeth MDC1 vs MDC2 T1	MDC1
chr15	94028499	94028715	*	0.0101019	0.0444955	-5.05904	LINC01581	cfMeth MDC1 vs MDC2 T1	MDC1
chr15	94028499	94028715	*	0.0101019	0.0444955	-5.05904	LOC105369203	cfMeth MDC1 vs MDC2 T1	MDC1
chr1	52281748	52281802	*	0.00701644	0.036167	-5.03601	ZFYVE9	cfMeth MDC1 vs MDC2 T1	MDC1
chr12	71553074	71553203	*	0.000551057	0.00891462	-5.03492	LGR5	cfMeth MDC1 vs MDC2 T1	MDC1
chr5	1264414	1265005	*	0.00178919	0.0163147	-5.03478	TERT	cfMeth MDC1 vs MDC2 T1	MDC1
chr8	24330994	24331186	*	0.00932671	0.0428528	-5.02805	AC120193,1	cfMeth MDC1 vs MDC2 T1	MDC1
chr8	24330994	24331186	*	0.00932671	0.0428528	-5.02805	ADAM7-AS1	cfMeth MDC1 vs MDC2 T1	MDC1
chr8	24330994	24331186	*	0.00932671	0.0428528	-5.02805	ADAM28	cfMeth MDC1 vs MDC2 T1	MDC1
chr9	14400729	14401452	*	0.0038876	0.0253861	-4.99265	AL137017,1	cfMeth MDC1 vs MDC2 T1	MDC1
chr9	14400729	14401452	*	0.0038876	0.0253861	-4.99265	NFIB	cfMeth MDC1 vs MDC2 T1	MDC1
chr19	41797949	41800013	*	0.00420222	0.0262115	-4.97914	CEACAM3	cfMeth MDC1 vs MDC2 T1	MDC1
chr12	57037406	57037467	*	0.000167827	0.00441665	-4.97065	MYO1A	cfMeth MDC1 vs MDC2 T1	MDC1
chr14	21670146	21670765	*	8.31897e-06	0.000665201	-4.96804	OR4E1	cfMeth MDC1 vs MDC2 T1	MDC1
chr4	186604509	186604552	*	0.00393276	0.0253861	-4.9514	FAT1	cfMeth MDC1 vs MDC2 T1	MDC1
chr1	160685218	160686396	*	0.00951818	0.0428528	-4.92447	AL121985,1	cfMeth MDC1 vs MDC2 T1	MDC1
chr1	160685218	160686396	*	0.00951818	0.0428528	-4.92447	CD48	cfMeth MDC1 vs MDC2 T1	MDC1
chr11	118350613	118350680	*	0.00967603	0.0432641	-4.91708	CD3G	cfMeth MDC1 vs MDC2 T1	MDC1
chr16	3055980	3057006	*	0.0117387	0.048136	-4.91681	MMP25	cfMeth MDC1 vs MDC2 T1	MDC1
chr16	3055980	3057006	*	0.0117387	0.048136	-4.91681	MMP25-AS1	cfMeth MDC1 vs MDC2 T1	MDC1
chr11	102838615	102839234	*	0.00089728	0.0113747	-4.90872	MMP3	cfMeth MDC1 vs MDC2 T1	MDC1
chr6	73792577	73792672	*	0.0077228	0.0383193	-4.90524	CD109	cfMeth MDC1 vs MDC2 T1	MDC1
chr19	35155669	35157362	*	4.67439e-05	0.00202461	-4.88111	FXYD5	cfMeth MDC1 vs MDC2 T1	MDC1
chr17	50547773	50548279	*	0.0118001	0.0482922	-4.85551	SPATA20	cfMeth MDC1 vs MDC2 T1	MDC1
chr12	56152770	56153151	*	5.01391e-08	2.60599e-05	-4.81161	AC034102,6	cfMeth MDC1 vs MDC2 T1	MDC1
chr12	56152770	56153151	*	5.01391e-08	2.60599e-05	-4.81161	MYL6B	cfMeth MDC1 vs MDC2 T1	MDC1
chr2	110784759	110784794	*	0.00818614	0.0399508	-4.80811	ACOXL	cfMeth MDC1 vs MDC2 T1	MDC1
chr17	39694769	39694821	*	0.0104234	0.0452034	-4.79211	PGAP3	cfMeth MDC1 vs MDC2 T1	MDC1
chr7	142868531	142868701	*	0.00233073	0.0185655	-4.76392	EPHB6	cfMeth MDC1 vs MDC2 T1	MDC1
chr15	93899265	93901014	*	0.00332905	0.0232166	-4.75853	LINC01580	cfMeth MDC1 vs MDC2 T1	MDC1
chr12	52516359	52516856	*	0.000837302	0.0108432	-4.74303	KRT5	cfMeth MDC1 vs MDC2 T1	MDC1
chr11	67520172	67521015	*	3.94694e-05	0.00182349	-4.74269	CABP2	cfMeth MDC1 vs MDC2 T1	MDC1
chr7	117297620	117297868	*	0.00342953	0.023398	-4.73035	CFTR	cfMeth MDC1 vs MDC2 T1	MDC1
chr7	117297620	117297868	*	0.00342953	0.023398	-4.73035	LOC105375467	cfMeth MDC1 vs MDC2 T1	MDC1
chr7	117297620	117297868	*	0.00342953	0.023398	-4.73035	WNT2	cfMeth MDC1 vs MDC2 T1	MDC1
chr21	44898572	44898591	*	0.00120543	0.0134016	-4.70751	ITGB2	cfMeth MDC1 vs MDC2 T1	MDC1
chr18	79527542	79527563	*	0.00771164	0.0383193	-4.70004	NFATC1	cfMeth MDC1 vs MDC2 T1	MDC1
chr6	117389414	117389786	*	0.0025744	0.0195336	-4.68146	GOPC	cfMeth MDC1 vs MDC2 T1	MDC1
chr6	117389414	117389786	*	0.0025744	0.0195336	-4.68146	ROS1	cfMeth MDC1 vs MDC2 T1	MDC1
chr19	35495572	35496935	*	0.000222542	0.00531802	-4.63797	KRTDAP	cfMeth MDC1 vs MDC2 T1	MDC1
chr9	114341537	114341708	*	0.00613519	0.0333904	-4.55058	AKNA	cfMeth MDC1 vs MDC2 T1	MDC1
chr19	35124400	35124470	*	0.00904183	0.0419753	4.54275	FXYD3	cfMeth MDC1 vs MDC2 T1	MDC1
chr5	1254395	1254500	*	0.00343259	0.023398	-4.54179	AC114291,2	cfMeth MDC1 vs MDC2 T1	MDC1
chr19	35073536	35076170	*	5.31525e-06	0.000526212	-4.5218	HPN-AS1	cfMeth MDC1 vs MDC2 T1	MDC1
chr15	80880921	80881102	*	0.00443835	0.0269806	-4.51394	CEMIP	cfMeth MDC1 vs MDC2 T1	MDC1
chr22	37128169	37128836	*	7.07731e-05	0.00272478	-4.48154	IL2RB	cfMeth MDC1 vs MDC2 T1	MDC1
chr17	49164135	49164247	*	0.00549951	0.0310272	-4.40866	B4GALNT2	cfMeth MDC1 vs MDC2 T1	MDC1
chr7	55200329	55200398	*	0.0110626	0.0468418	-4.39799	EGFR	cfMeth MDC1 vs MDC2 T1	MDC1
chr9	91824584	91824618	*	0.000146915	0.00407251	-4.39029	ROR2	cfMeth MDC1 vs MDC2 T1	MDC1
chr19	18082316	18083429	*	0.000124899	0.00373803	-4.37507	IL12RB1	cfMeth MDC1 vs MDC2 T1	MDC1
chr8	118928772	118928919	*	0.00112992	0.0129073	-4.33376	TNFRSF11B	cfMeth MDC1 vs MDC2 T1	MDC1
chr19	35523583	35524678	*	6.11956e-06	0.000553158	-4.33264	SBSN	cfMeth MDC1 vs MDC2 T1	MDC1
chr17	41803076	41803277	*	0.00191631	0.0170988	-4.31149	P3H4	cfMeth MDC1 vs MDC2 T1	MDC1
chr12	53196054	53196173	*	0.00110916	0.0129073	-4.31064	ITGB7	cfMeth MDC1 vs MDC2 T1	MDC1
chr9	37015014	37015138	*	0.00275262	0.0202934	-4.24962	PAX5	cfMeth MDC1 vs MDC2 T1	MDC1
chr12	18247345	18247609	*	0.0106314	0.0456951	-4.22053	PIK3C2G	cfMeth MDC1 vs MDC2 T1	MDC1
chr12	18247345	18247609	*	0.0106314	0.0456951	-4.22053	RERGL	cfMeth MDC1 vs MDC2 T1	MDC1
chr2	203870593	203870913	*	0.000948426	0.0116674	-4.20408	CTLA4	cfMeth MDC1 vs MDC2 T1	MDC1
chr3	50366856	50366913	*	2.47604e-05	0.0013977	-4.20018	CYB561D2	cfMeth MDC1 vs MDC2 T1	MDC1
chr3	50366856	50366913	*	2.47604e-05	0.0013977	-4.20018	Z84492,1	cfMeth MDC1 vs MDC2 T1	MDC1
chr16	90060451	90060607	*	0.000564671	0.00891462	-4.19256	PRDM7	cfMeth MDC1 vs MDC2 T1	MDC1
chr17	50189870	50189880	*	0.00248516	0.0193508	-4.1754	COL1A1	cfMeth MDC1 vs MDC2 T1	MDC1
chr12	6834078	6835798	*	0.00578637	0.0322518	-4.13276	GNB3	cfMeth MDC1 vs MDC2 T1	MDC1
chr12	6834078	6835798	*	0.00578637	0.0322518	-4.13276	P3H3	cfMeth MDC1 vs MDC2 T1	MDC1
chr11	67435741	67437609	*	0.00556756	0.0311995	4.06361	CORO1B	cfMeth MDC1 vs MDC2 T1	MDC1
chr11	67435741	67437609	*	0.00556756	0.0311995	4.06361	PTPRCAP	cfMeth MDC1 vs MDC2 T1	MDC1
chr8	17311530	17311578	*	0.0115352	0.0478046	-4.05368	MTMR7	cfMeth MDC1 vs MDC2 T1	MDC1
chr11	313624	315104	*	0.00694056	0.0360639	4.04156	IFITM1	cfMeth MDC1 vs MDC2 T1	MDC1
chr14	32545233	32546845	*	0.00172	0.0159638	-4.02543	AKAP6	cfMeth MDC1 vs MDC2 T1	MDC1
chr11	118344047	118344399	*	0.011543	0.0478046	-3.99322	CD3D	cfMeth MDC1 vs MDC2 T1	MDC1
chr18	23907809	23907935	*	0.002537	0.0193952	-3.98796	LAMA3	cfMeth MDC1 vs MDC2 T1	MDC1
chr3	55474341	55474556	*	0.00937938	0.0428528	-3.96556	WNT5A	cfMeth MDC1 vs MDC2 T1	MDC1
chr2	218364813	218366592	*	0.00550696	0.0310272	-3.94878	CATIP	cfMeth MDC1 vs MDC2 T1	MDC1
chr12	53320720	53321241	*	0.0103864	0.0452034	-3.91196	AAAS	cfMeth MDC1 vs MDC2 T1	MDC1
chr11	61119269	61119553	*	0.00416094	0.0262115	-3.89557	CD5	cfMeth MDC1 vs MDC2 T1	MDC1
chr7	130497202	130497293	*	0.000970371	0.0117977	-3.88598	AC007938,2	cfMeth MDC1 vs MDC2 T1	MDC1
chr7	130497202	130497293	*	0.000970371	0.0117977	-3.88598	MEST	cfMeth MDC1 vs MDC2 T1	MDC1
chr12	55726134	55726855	*	0.00986	0.043708	-3.86285	CD63	cfMeth MDC1 vs MDC2 T1	MDC1
chr12	55726134	55726855	*	0.00986	0.043708	-3.86285	CD63-AS1	cfMeth MDC1 vs MDC2 T1	MDC1
chr16	28951402	28952083	*	0.000140201	0.00398677	-3.80294	NFATC2IP	cfMeth MDC1 vs MDC2 T1	MDC1
chr14	100475250	100478386	*	0.000241103	0.00539914	-3.71126	WDR25	cfMeth MDC1 vs MDC2 T1	MDC1
chr16	30187391	30187489	*	0.00623329	0.0336599	3.67831	CORO1A	cfMeth MDC1 vs MDC2 T1	MDC1
chr16	30187391	30187489	*	0.00623329	0.0336599	3.67831	CORO1A-AS1	cfMeth MDC1 vs MDC2 T1	MDC1
chr12	6696559	6697258	*	3.30871e-05	0.00156337	-3.64668	PIANP	cfMeth MDC1 vs MDC2 T1	MDC1
chr6	3000235	3001747	*	0.00250374	0.0193937	-3.64044	NQO2	cfMeth MDC1 vs MDC2 T1	MDC1
chr6	3000235	3001747	*	0.00250374	0.0193937	-3.64044	NQO2-AS1	cfMeth MDC1 vs MDC2 T1	MDC1
chr15	80946620	80946838	*	0.00383544	0.0253861	-3.63015	AC027808,1	cfMeth MDC1 vs MDC2 T1	MDC1
chr15	80946620	80946838	*	0.00383544	0.0253861	-3.63015	MESD	cfMeth MDC1 vs MDC2 T1	MDC1
chr1	145728004	145728344	*	0.00563839	0.0315115	-3.62773	CD160	cfMeth MDC1 vs MDC2 T1	MDC1
chr17	78171111	78171499	*	0.00238252	0.0187625	-3.59516	SYNGR2	cfMeth MDC1 vs MDC2 T1	MDC1
chr2	100283018	100287127	*	0.00692963	0.0360639	-3.5156	LONRF2	cfMeth MDC1 vs MDC2 T1	MDC1
chr11	118509356	118509371	*	0.00946029	0.0428528	-3.50585	KMT2A	cfMeth MDC1 vs MDC2 T1	MDC1
chr14	100833690	100843764	*	0.00702808	0.036167	-3.46692	AL117190,1	cfMeth MDC1 vs MDC2 T1	MDC1
chr14	100833690	100843764	*	0.00702808	0.036167	-3.46692	AL117190,2	cfMeth MDC1 vs MDC2 T1	MDC1
chr14	100833690	100843764	*	0.00702808	0.036167	-3.46692	MEG3	cfMeth MDC1 vs MDC2 T1	MDC1
chr14	100833690	100843764	*	0.00702808	0.036167	-3.46692	MEG8	cfMeth MDC1 vs MDC2 T1	MDC1
chr19	35328872	35333587	*	0.0015263	0.0146907	-3.42748	U62631,1	cfMeth MDC1 vs MDC2 T1	MDC1
chr5	139437644	139439374	*	0.00441891	0.0269806	-3.42572	DNAJC18	cfMeth MDC1 vs MDC2 T1	MDC1
chr12	53194198	53194508	*	0.00504066	0.0298563	-3.40311	ZNF740	cfMeth MDC1 vs MDC2 T1	MDC1
chr19	18211952	18212133	*	0.00125747	0.0134568	-3.39666	AC005759,2	cfMeth MDC1 vs MDC2 T1	MDC1
chr19	18211952	18212133	*	0.00125747	0.0134568	-3.39666	LOC102725254	cfMeth MDC1 vs MDC2 T1	MDC1
chr19	18211952	18212133	*	0.00125747	0.0134568	-3.39666	PDE4C	cfMeth MDC1 vs MDC2 T1	MDC1
chr1	212977421	212982485	*	6.95902e-05	0.00272478	-3.39396	VASH2	cfMeth MDC1 vs MDC2 T1	MDC1
chr7	97947018	97947859	*	0.00830669	0.0403497	-3.38673	AC079781,5	cfMeth MDC1 vs MDC2 T1	MDC1
chr7	97947018	97947859	*	0.00830669	0.0403497	-3.38673	ASNS	cfMeth MDC1 vs MDC2 T1	MDC1
chr7	97947018	97947859	*	0.00830669	0.0403497	-3.38673	CZ1P-ASNS	cfMeth MDC1 vs MDC2 T1	MDC1
chr19	18097868	18098601	*	0.0012583	0.0134568	-3.38448	MAST3	cfMeth MDC1 vs MDC2 T1	MDC1
chr17	47820393	47821654	*	0.00224349	0.0185642	-3.37236	OSBPL7	cfMeth MDC1 vs MDC2 T1	MDC1
chr7	2701525	2702483	*	0.00232197	0.0185655	-3.33705	AMZ1	cfMeth MDC1 vs MDC2 T1	MDC1
chr22	22322688	22322942	*	0.00700682	0.036167	-3.33107	AC245060,7	cfMeth MDC1 vs MDC2 T1	MDC1
chr22	22322688	22322942	*	0.00700682	0.036167	-3.33107	BMS1P20	cfMeth MDC1 vs MDC2 T1	MDC1
chr19	3809020	3810734	*	0.0022502	0.0185642	-3.32536	ZFR2	cfMeth MDC1 vs MDC2 T1	MDC1
chr17	7654692	7655433	*	0.00665696	0.035216	-3.32011	ATP1B2	cfMeth MDC1 vs MDC2 T1	MDC1
chr2	219397952	219400764	*	0.000495214	0.00840769	-3.20594	AC053503,2	cfMeth MDC1 vs MDC2 T1	MDC1
chr2	219397952	219400764	*	0.000495214	0.00840769	-3.20594	DNPEP	cfMeth MDC1 vs MDC2 T1	MDC1
chr2	219397952	219400764	*	0.000495214	0.00840769	-3.20594	DNPEP-AS1	cfMeth MDC1 vs MDC2 T1	MDC1
chr17	7328031	7328984	*	0.00120173	0.0134016	-3.18441	NEURL4	cfMeth MDC1 vs MDC2 T1	MDC1
chr19	35508296	35509788	*	0.000100488	0.00331613	-3.1824	DMKN	cfMeth MDC1 vs MDC2 T1	MDC1
chr22	22823019	22823222	*	0.0113249	0.047654	-3.13135	MIR650	cfMeth MDC1 vs MDC2 T1	MDC1
chr14	21634013	21634821	*	0.00847915	0.0407262	-3.12258	OR10G2	cfMeth MDC1 vs MDC2 T1	MDC1
chr21	44928742	44929217	*	0.00862755	0.0409905	-3.07468	ITGB2-AS1	cfMeth MDC1 vs MDC2 T1	MDC1
chr2	88857393	88858128	*	0.00723186	0.0367607	-3.06914	AC244205,1	cfMeth MDC1 vs MDC2 T1	MDC1
chr2	88857393	88858128	*	0.00723186	0.0367607	-3.06914	MALLP2	cfMeth MDC1 vs MDC2 T1	MDC1
chr12	56351104	56351306	*	0.000917686	0.011471	-3.00057	STAT2	cfMeth MDC1 vs MDC2 T1	MDC1
chr17	41966929	41968030	*	0.00346912	0.0235291	-2.92953	CNP	cfMeth MDC1 vs MDC2 T1	MDC1
chr17	31235623	31235730	*	0.00282703	0.0206038	-2.91892	NF1	cfMeth MDC1 vs MDC2 T1	MDC1
chr12	56098787	56098853	*	0.00722964	0.0367607	-2.87111	PA2G4	cfMeth MDC1 vs MDC2 T1	MDC1
chr7	48104173	48104495	*	0.0066165	0.0350912	-2.7936	UPP1	cfMeth MDC1 vs MDC2 T1	MDC1
chr2	219457627	219462101	*	0.00391698	0.0253861	-2.74543	SPEG	cfMeth MDC1 vs MDC2 T1	MDC1
chr4	73702863	73706317	*	0.00424323	0.0262115	-2.66717	LOC105377272	cfMeth MDC1 vs MDC2 T1	MDC1
chr18	31022371	31022461	*	0.0109038	0.0464943	-2.61363	DSC3	cfMeth MDC1 vs MDC2 T1	MDC1
chr18	31130596	31130662	*	0.00518903	0.0304747	-2.5666	DSC1	cfMeth MDC1 vs MDC2 T1	MDC1
chr18	31130596	31130662	*	0.00518903	0.0304747	-2.5666	DSCAS	cfMeth MDC1 vs MDC2 T1	MDC1
chr11	118438589	118438875	*	0.0111732	0.0472136	2.50734	ATP5MG	cfMeth MDC1 vs MDC2 T1	MDC1
chr1	27345548	27347550	*	0.00644999	0.0342956	-2.44713	SYTL1	cfMeth MDC1 vs MDC2 T1	MDC1
chr18	31131596	31131676	*	0.00971319	0.0433344	-2.38565	AC012417,1	cfMeth MDC1 vs MDC2 T1	MDC1
chr8	38232177	38232958	*	0.00137622	0.0140254	-2.37371	DDHD2	cfMeth MDC1 vs MDC2 T1	MDC1
chr17	50195613	50196193	*	0.00810206	0.0397256	-2.33824	LINC01969	cfMeth MDC1 vs MDC2 T1	MDC1
chr15	38351504	38351613	*	0.00245593	0.0191951	-2.29473	SPRED1	cfMeth MDC1 vs MDC2 T1	MDC1
chr19	18451066	18451395	*	0.00928981	0.0428239	-2.21262	ELL	cfMeth MDC1 vs MDC2 T1	MDC1
chr19	50725225	50725447	*	0.00618379	0.033567	2.07325	CLEC11A	cfMeth MDC1 vs MDC2 T1	MDC1
chr2	111117630	111117792	*	0.011369	0.047654	1.95146	ACOXL-AS1	cfMeth MDC1 vs MDC2 T1	MDC1
chr2	111117630	111117792	*	0.011369	0.047654	1.95146	BCL2L11	cfMeth MDC1 vs MDC2 T1	MDC1
chr2	111117630	111117792	*	0.011369	0.047654	1.95146	MIR4435-2HG	cfMeth MDC1 vs MDC2 T1	MDC1
chr17	42536677	42537373	*	0.00154015	0.0147061	-1.71882	AC067852,1	cfMeth MDC1 vs MDC2 T1	MDC1
chr17	42536677	42537373	*	0.00154015	0.0147061	-1.71882	NAGLU	cfMeth MDC1 vs MDC2 T1	MDC1
chr12	6868583	6868678	*	0.00862965	0.0409905	-1.67352	LRRC23	cfMeth MDC1 vs MDC2 T1	MDC1
chr12	6868583	6868678	*	0.00862965	0.0409905	-1.67352	TPI1	cfMeth MDC1 vs MDC2 T1	MDC1
chr11	406998	407054	*	0.00976315	0.043464	1.52822	SIGIRR	cfMeth MDC1 vs MDC2 T1	MDC1
chr12	6828947	6829850	*	0.00284509	0.0206096	-1.17277	GPR162	cfMeth MDC1 vs MDC2 T1	MDC1
chr12	55997397	55997593	*	0.00236701	0.018738	-0.658709	SUOX	cfMeth MDC1 vs MDC2 T1	MDC1
chr19	18202751	18203883	*	0.0114142	0.047747	-0.597627	RAB3A	cfMeth MDC1 vs MDC2 T1	MDC1
chr2	136116458	136116729	*	0.0095228	0.0428528	0.581304	CXCR4	cfMeth MDC1 vs MDC2 T1	MDC1
chr3	71581524	71582595	*	6.52308e-06	0.000565064	0.392031	AC097634,3	cfMeth MDC1 vs MDC2 T1	MDC1
chr3	71581524	71582595	*	6.52308e-06	0.000565064	0.392031	EIF4E3	cfMeth MDC1 vs MDC2 T1	MDC1
chr3	71581524	71582595	*	6.52308e-06	0.000565064	0.392031	FOXP1	cfMeth MDC1 vs MDC2 T1	MDC1
chr3	71581524	71582595	*	6.52308e-06	0.000565064	0.392031	LOC105377155	cfMeth MDC1 vs MDC2 T1	MDC1
chr12	6451193	6452454	*	0.0023192	0.0185655	0.274846	CD27	cfMeth MDC1 vs MDC2 T1	MDC1
chr12	6451193	6452454	*	0.0023192	0.0185655	0.274846	CD27-AS1	cfMeth MDC1 vs MDC2 T1	MDC1
chr12	6451193	6452454	*	0.0023192	0.0185655	0.274846	TAPBPL	cfMeth MDC1 vs MDC2 T1	MDC1
chr1	26692737	26692867	*	9.6258e-05	0.00331613	0.217741	AL512408,1	cfMeth MDC1 vs MDC2 T1	MDC1
chr1	26692737	26692867	*	9.6258e-05	0.00331613	0.217741	ARID1A	cfMeth MDC1 vs MDC2 T1	MDC1
chr1	26692737	26692867	*	9.6258e-05	0.00331613	0.217741	LOC101928728	cfMeth MDC1 vs MDC2 T1	MDC1
chr3	179149027	179149462	*	0.00253751	0.0193952	0.174929	PIK3CA	cfMeth MDC1 vs MDC2 T1	MDC1
chr3	179149027	179149462	*	0.00253751	0.0193952	0.174929	PIK3CA-DT	cfMeth MDC1 vs MDC2 T1	MDC1
chr11	118659543	118659726	*	0.00904514	0.0419753	0.171777	TREH	cfMeth MDC1 vs MDC2 T1	MDC1
chr7	6009368	6009598	*	0.00513801	0.0302606	0.145818	AIMP2	cfMeth MDC1 vs MDC2 T1	MDC1
chr12	8949556	8950104	*	0.00630212	0.0339226	0.0995397	M6PR	cfMeth MDC1 vs MDC2 T1	MDC1
chr14	21437052	21437154	*	0.00556052	0.0311995	-0.0350222	CHD8	cfMeth MDC1 vs MDC2 T1	MDC1
chr4	73981863	73981946	*	2.71029e-05	0.0181212	-17.4122	PF4	cfMeth MDC1 vs MDC3 T1	MDC1
chr4	73981863	73981946	*	2.71029e-05	0.0181212	-17.4122	PPBP	cfMeth MDC1 vs MDC3 T1	MDC1
chr6	93358263	93358362	*	1.57811e-05	0.0140685	-14.4472	EPHA7	cfMeth MDC1 vs MDC3 T1	MDC1
chr8	11550181	11550226	*	6.51687e-05	0.0348578	-11.6334	BLK	cfMeth MDC1 vs MDC3 T1	MDC1
chr13	28035514	28035603	*	1.05747e-06	0.00141406	-9.90809	FLT3	cfMeth MDC1 vs MDC3 T1	MDC1
chr10	1505491	1505535	*	9.36394e-08	0.000250432	-9.554	ADARB2	cfMeth MDC1 vs MDC3 T1	MDC1

### Sheet: miRNA-DE-MDC-T2
miRNA	baseMean	log2FoldChange	lfcSE	stat	pvalue	padj	DE	log2FoldChange_group
hsa-miR-375	88.2006	3.59927	0.824165	4.36717	1.25864e-05	0.000348235	miRNA MDC1 vs MDC2 T2	MDC1
hsa-miR-146a-5p	1291.96	-1.94414	0.400101	-4.85914	1.17898e-06	5.39384e-05	miRNA MDC1 vs MDC2 T2	MDC1
hsa-miR-493-3p	157.498	-1.81464	0.57285	-3.16773	0.00153632	0.0130996	miRNA MDC1 vs MDC2 T2	MDC1
hsa-miR-184	102.491	2.48923	0.556655	4.47176	7.75776e-06	0.000258646	miRNA MDC1 vs MDC2 T2	MDC1
hsa-miR-215-5p	46.1024	3.87488	0.635642	6.09602	1.08745e-09	9.95013e-08	miRNA MDC1 vs MDC2 T2	MDC1
hsa-miR-1-3p	271.699	1.7114	0.590364	2.89889	0.00374489	0.0244756	miRNA MDC1 vs MDC2 T2	MDC1
hsa-miR-2355-3p	2.79768	-2.69725	0.88704	-3.04073	0.00236008	0.0173186	miRNA MDC1 vs MDC2 T2	MDC1
hsa-miR-493-5p	13.9594	-2.45825	0.704763	-3.48805	0.000486559	0.00552457	miRNA MDC1 vs MDC2 T2	MDC1
hsa-miR-516b-5p	36.7714	2.51618	0.737388	3.41229	0.000644205	0.00676604	miRNA MDC1 vs MDC2 T2	MDC1
hsa-miR-329-3p	3.21216	-2.87403	0.933035	-3.0803	0.00206791	0.0159899	miRNA MDC1 vs MDC2 T2	MDC1
hsa-miR-148a-5p	65.0199	-2.23232	0.649897	-3.43488	0.000592823	0.00638156	miRNA MDC1 vs MDC2 T2	MDC1
hsa-miR-362-5p	5.1674	-4.1983	0.895278	-4.68938	2.74039e-06	0.000107462	miRNA MDC1 vs MDC2 T2	MDC1
hsa-mir-143	9.62641	2.31017	0.594713	3.88452	0.000102531	0.00160828	miRNA MDC1 vs MDC2 T2	MDC1
hsa-mir-1246	7.02769	2.05312	0.648864	3.16417	0.00155528	0.0130996	miRNA MDC1 vs MDC2 T2	MDC1
hsa-mir-145	3.24358	-2.17584	0.825802	-2.63482	0.00841813	0.0448695	miRNA MDC1 vs MDC2 T2	MDC1
hsa-mir-370	2.93706	-2.90187	0.941223	-3.08308	0.00204867	0.0159899	miRNA MDC1 vs MDC2 T2	MDC1
hsa-mir-1253	5.2856	1.64252	0.614754	2.67183	0.00754387	0.0410058	miRNA MDC1 vs MDC2 T2	MDC1
hsa-miR-142-5p	78.4562	-2.93025	0.626853	-4.67455	2.94604e-06	0.000107825	miRNA MDC1 vs MDC2 T2	MDC1
hsa-miR-200a-5p	9.27385	1.71178	0.654958	2.61358	0.00896002	0.0468481	miRNA MDC1 vs MDC2 T2	MDC1
hsa-mir-452	2.86874	2.14951	0.715903	3.00252	0.00267758	0.0190908	miRNA MDC1 vs MDC2 T2	MDC1
hsa-miR-642a-3p	8.92914	2.77229	0.813345	3.40851	0.000653188	0.00676604	miRNA MDC1 vs MDC2 T2	MDC1
hsa-miR-142-3p	152.328	-1.6837	0.532773	-3.16025	0.00157633	0.0130996	miRNA MDC1 vs MDC2 T2	MDC1
hsa-miR-514a-3p	8.73568	3.74913	0.756937	4.95304	7.30644e-07	3.64658e-05	miRNA MDC1 vs MDC2 T2	MDC1
hsa-miR-374a-5p	16.2875	-2.30767	0.701663	-3.28886	0.00100595	0.00936045	miRNA MDC1 vs MDC2 T2	MDC1
hsa-miR-374a-3p	5.49935	-2.0003	0.683557	-2.92631	0.00343007	0.0232482	miRNA MDC1 vs MDC2 T2	MDC1
hsa-let-7a-3p	33.1264	-1.70233	0.406142	-4.19148	2.77141e-05	0.00063396	miRNA MDC1 vs MDC2 T2	MDC1
hsa-miR-125b-5p	85.0735	1.61327	0.425509	3.79139	0.000149805	0.00205607	miRNA MDC1 vs MDC2 T2	MDC1
hsa-miR-548e-3p	2.37983	-2.47777	0.945369	-2.62095	0.00876842	0.0462871	miRNA MDC1 vs MDC2 T2	MDC1
hsa-miR-3177-3p	2.88657	-3.19237	0.815165	-3.91623	8.99456e-05	0.00159728	miRNA MDC1 vs MDC2 T2	MDC1
hsa-let-7f-1-3p	7.2551	-1.98702	0.72819	-2.72871	0.00635834	0.0363618	miRNA MDC1 vs MDC2 T2	MDC1
hsa-miR-218-5p	53.623	1.99741	0.56976	3.50571	0.000455385	0.00542503	miRNA MDC1 vs MDC2 T2	MDC1
hsa-miR-206	256.345	4.34964	0.875671	4.9672	6.79251e-07	3.64658e-05	miRNA MDC1 vs MDC2 T2	MDC1
hsa-miR-411-5p	15.8221	-1.79693	0.595919	-3.01539	0.00256646	0.0185393	miRNA MDC1 vs MDC2 T2	MDC1
hsa-miR-331-5p	4.60692	-1.88385	0.649158	-2.90199	0.003708	0.0244756	miRNA MDC1 vs MDC2 T2	MDC1
hsa-miR-499a-5p	19.5059	2.99842	0.632899	4.7376	2.16266e-06	9.13308e-05	miRNA MDC1 vs MDC2 T2	MDC1
hsa-miR-99a-5p	4342.82	1.59867	0.287191	5.56658	2.59787e-08	2.03748e-06	miRNA MDC1 vs MDC2 T2	MDC1
hsa-miR-1180-3p	59.0518	1.92159	0.468711	4.09973	4.13635e-05	0.000873406	miRNA MDC1 vs MDC2 T2	MDC1
hsa-miR-331-3p	6.05856	-2.35751	0.587659	-4.01171	6.02817e-05	0.00118195	miRNA MDC1 vs MDC2 T2	MDC1
hsa-miR-134-5p	166.292	-2.13089	0.675154	-3.15615	0.00159868	0.0130996	miRNA MDC1 vs MDC2 T2	MDC1
hsa-miR-652-3p	38.3611	-2.11409	0.511661	-4.13182	3.5991e-05	0.000790362	miRNA MDC1 vs MDC2 T2	MDC1
hsa-miR-185-3p	66.0669	-3.41194	0.877477	-3.88835	0.000100927	0.00160828	miRNA MDC1 vs MDC2 T2	MDC1
hsa-miR-3158-3p	215.534	2.11962	0.474726	4.46494	8.00906e-06	0.000258646	miRNA MDC1 vs MDC2 T2	MDC1
hsa-miR-582-3p	37.3482	1.98979	0.744302	2.67336	0.00750962	0.0410058	miRNA MDC1 vs MDC2 T2	MDC1
hsa-miR-425-3p	25.7383	-2.90457	0.673312	-4.31385	1.60439e-05	0.000419434	miRNA MDC1 vs MDC2 T2	MDC1
hsa-miR-30b-5p	44.2584	-1.76056	0.502948	-3.50047	0.000464438	0.00542503	miRNA MDC1 vs MDC2 T2	MDC1
hsa-miR-125b-1-3p	5.29598	2.50315	0.772019	3.24234	0.00118552	0.0106697	miRNA MDC1 vs MDC2 T2	MDC1
hsa-mir-483	19.6872	3.00283	0.766895	3.91557	9.01927e-05	0.00159728	miRNA MDC1 vs MDC2 T2	MDC1
hsa-mir-340	3.66329	-1.91704	0.629032	-3.04761	0.00230673	0.0173186	miRNA MDC1 vs MDC2 T2	MDC1
hsa-miR-34c-5p	36.6288	3.03027	0.717327	4.22439	2.39585e-05	0.000597875	miRNA MDC1 vs MDC2 T2	MDC1
hsa-miR-98-5p	342.538	-3.2789	0.487532	-6.72549	1.74998e-11	3.20247e-09	miRNA MDC1 vs MDC2 T2	MDC1
hsa-let-7i-5p	20886.1	-1.68137	0.337143	-4.98711	6.12883e-07	3.64658e-05	miRNA MDC1 vs MDC2 T2	MDC1
hsa-miR-1246	28.1669	2.26336	0.602444	3.75697	0.000171984	0.00230291	miRNA MDC1 vs MDC2 T2	MDC1
hsa-miR-382-5p	32.4421	-1.65809	0.580698	-2.85534	0.00429914	0.0274445	miRNA MDC1 vs MDC2 T2	MDC1
hsa-miR-372-3p	6.68072	3.59145	1.1128	3.22739	0.00124926	0.011062	miRNA MDC1 vs MDC2 T2	MDC1
hsa-miR-369-3p	1.99387	-3.38559	0.887894	-3.81306	0.000137258	0.00193216	miRNA MDC1 vs MDC2 T2	MDC1
hsa-miR-370-3p	1170.36	-2.47182	0.610423	-4.04935	5.13597e-05	0.00104431	miRNA MDC1 vs MDC2 T2	MDC1
hsa-miR-760	64.3449	-2.44276	0.73879	-3.30643	0.000944946	0.0089444	miRNA MDC1 vs MDC2 T2	MDC1
hsa-miR-27b-5p	5.82352	-2.16015	0.70874	-3.04787	0.00230466	0.0173186	miRNA MDC1 vs MDC2 T2	MDC1
hsa-miR-3679-5p	7.60934	-2.63525	0.969785	-2.71735	0.00658062	0.0364925	miRNA MDC1 vs MDC2 T2	MDC1
hsa-mir-3190	1.84593	-20.1659	1.31712	-15.3106	6.50036e-53	3.5687e-50	miRNA MDC1 vs MDC2 T2	MDC1
hsa-miR-483-5p	110.687	2.43729	0.609724	3.99737	6.40499e-05	0.00121253	miRNA MDC1 vs MDC2 T2	MDC1
hsa-mir-942	3.56972	-2.39125	0.703795	-3.39765	0.000679673	0.00691001	miRNA MDC1 vs MDC2 T2	MDC1
hsa-let-7i	4345.86	10.2625	1.33764	7.67214	1.69157e-14	4.64335e-12	miRNA MDC1 vs MDC2 T2	MDC1
hsa-miR-6852-5p	12.5566	-2.4129	0.692471	-3.48448	0.000493085	0.00552457	miRNA MDC1 vs MDC2 T2	MDC1
hsa-miR-4665-5p	10.7995	-3.15907	1.01879	-3.10079	0.00193006	0.0153566	miRNA MDC1 vs MDC2 T2	MDC1
hsa-miR-379-5p	55.566	-1.6897	0.384311	-4.39671	1.09903e-05	0.000335205	miRNA MDC1 vs MDC2 T2	MDC1
hsa-mir-6738	11.6048	2.67335	0.693744	3.85351	0.000116435	0.00172764	miRNA MDC1 vs MDC2 T2	MDC1
hsa-miR-365b-5p	6.95728	2.74822	1.00163	2.74376	0.00607402	0.0351014	miRNA MDC1 vs MDC2 T2	MDC1
hsa-miR-3168	45.662	4.42869	0.725371	6.10541	1.02534e-09	9.95013e-08	miRNA MDC1 vs MDC2 T2	MDC1
hsa-mir-1247	8.76103	2.84667	0.955356	2.97969	0.00288536	0.0203085	miRNA MDC1 vs MDC2 T2	MDC1
hsa-miR-411-3p	3.7712	-2.72922	0.928018	-2.94092	0.00327242	0.022457	miRNA MDC1 vs MDC2 T2	MDC1
hsa-miR-3074-5p	2.86605	-4.22742	1.13642	-3.71994	0.000199272	0.00260477	miRNA MDC1 vs MDC2 T2	MDC1
hsa-miR-3191-3p	1.71297	-3.38546	1.07522	-3.14861	0.00164049	0.0132445	miRNA MDC1 vs MDC2 T2	MDC1
hsa-mir-4536-2	11.1621	2.79481	0.984419	2.83904	0.00452491	0.0282293	miRNA MDC1 vs MDC2 T2	MDC1
hsa-miR-487b-3p	1.94041	-3.87526	0.923526	-4.19615	2.71487e-05	0.00063396	miRNA MDC1 vs MDC2 T2	MDC1
hsa-mir-7150	22.5482	1.98357	0.718301	2.76147	0.0057542	0.033607	miRNA MDC1 vs MDC2 T2	MDC1
hsa-mir-2278	6.39351	3.78433	0.981715	3.85481	0.000115819	0.00172764	miRNA MDC1 vs MDC2 T2	MDC1
hsa-miR-1469	4.60271	2.69049	0.96523	2.78741	0.00531308	0.0313643	miRNA MDC1 vs MDC2 T2	MDC1
hsa-miR-7854-3p	5.32881	-3.53437	1.26027	-2.80446	0.0050401	0.0300762	miRNA MDC1 vs MDC2 T2	MDC1
hsa-miR-3751	88.2006	2.79128	0.709921	3.93181	8.43077e-05	0.0054817	miRNA MDC1 vs MDC3 T2	MDC1
hsa-miR-1841	102.491	2.32864	0.481997	4.83122	1.35697e-06	0.000258728	miRNA MDC1 vs MDC3 T2	MDC1
hsa-miR-215-5p1	46.1024	3.53211	0.555231	6.36152	1.9977e-10	5.71342e-08	miRNA MDC1 vs MDC3 T2	MDC1
hsa-miR-19b-3p	13.8514	-1.99176	0.515847	-3.86114	0.000112861	0.00556104	miRNA MDC1 vs MDC3 T2	MDC1
hsa-miR-205-5p	27.8971	-3.03794	0.81342	-3.73477	0.000187884	0.00595578	miRNA MDC1 vs MDC3 T2	MDC1
hsa-miR-362-5p1	5.1674	-3.03935	0.791532	-3.83983	0.000123119	0.00556104	miRNA MDC1 vs MDC3 T2	MDC1
hsa-mir-12461	7.02769	1.6423	0.573477	2.86377	0.00418635	0.0490566	miRNA MDC1 vs MDC3 T2	MDC1
hsa-miR-106b-5p	13.2626	-1.98143	0.532081	-3.72391	0.000196158	0.00595578	miRNA MDC1 vs MDC3 T2	MDC1
hsa-miR-642a-3p1	8.92914	2.26444	0.713483	3.17379	0.00150463	0.0245899	miRNA MDC1 vs MDC3 T2	MDC1
hsa-miR-514a-3p1	8.73568	2.58744	0.663952	3.89704	9.73763e-05	0.00556104	miRNA MDC1 vs MDC3 T2	MDC1
hsa-miR-374a-5p1	16.2875	-2.18219	0.617689	-3.53283	0.000411136	0.00940679	miRNA MDC1 vs MDC3 T2	MDC1
hsa-miR-129-5p	7.00531	2.7843	0.74084	3.7583	0.000171072	0.00595578	miRNA MDC1 vs MDC3 T2	MDC1
hsa-miR-374a-3p1	5.49935	-2.36765	0.625605	-3.78457	0.000153973	0.00595578	miRNA MDC1 vs MDC3 T2	MDC1
hsa-miR-4466	4.7138	3.01404	0.817295	3.68782	0.000226179	0.00623757	miRNA MDC1 vs MDC3 T2	MDC1
hsa-miR-3177-3p1	2.88657	-2.09555	0.735943	-2.84743	0.00440733	0.0494312	miRNA MDC1 vs MDC3 T2	MDC1
hsa-miR-2061	256.345	2.78898	0.74937	3.72177	0.000197832	0.00595578	miRNA MDC1 vs MDC3 T2	MDC1
hsa-miR-411-5p1	15.8221	-1.73826	0.522422	-3.3273	0.000876906	0.0167197	miRNA MDC1 vs MDC3 T2	MDC1
hsa-miR-499a-5p1	19.5059	1.73436	0.557165	3.11283	0.00185305	0.0278933	miRNA MDC1 vs MDC3 T2	MDC1
hsa-miR-92b-5p	26.9923	1.62546	0.520259	3.12434	0.00178206	0.0275497	miRNA MDC1 vs MDC3 T2	MDC1
hsa-miR-331-3p1	6.05856	-1.70636	0.527594	-3.23422	0.00121974	0.0211421	miRNA MDC1 vs MDC3 T2	MDC1
hsa-mir-4433b	113.544	1.79275	0.532958	3.36378	0.00076884	0.0151647	miRNA MDC1 vs MDC3 T2	MDC1
hsa-mir-203a	28.2314	-3.26298	0.812893	-4.01403	5.96898e-05	0.00487751	miRNA MDC1 vs MDC3 T2	MDC1
hsa-mir-101-1	66.7974	-1.63124	0.359216	-4.5411	5.59618e-06	0.000640203	miRNA MDC1 vs MDC3 T2	MDC1
hsa-mir-101-2	67.0614	-1.60198	0.358096	-4.4736	7.69142e-06	0.000733248	miRNA MDC1 vs MDC3 T2	MDC1
hsa-miR-3613-5p	7.24648	-2.31223	0.708879	-3.26182	0.001107	0.0197876	miRNA MDC1 vs MDC3 T2	MDC1
hsa-miR-203a-3p	310.351	-2.16921	0.627326	-3.45787	0.000544455	0.011978	miRNA MDC1 vs MDC3 T2	MDC1
hsa-miR-328-3p	168.183	1.70855	0.504263	3.3882	0.000703522	0.014372	miRNA MDC1 vs MDC3 T2	MDC1
hsa-miR-34c-5p1	36.6288	1.90379	0.636261	2.99215	0.00277018	0.0384572	miRNA MDC1 vs MDC3 T2	MDC1
hsa-mir-6077	6.45874	1.88569	0.659778	2.85806	0.00426239	0.0490566	miRNA MDC1 vs MDC3 T2	MDC1
hsa-miR-12461	28.1669	1.5146	0.52511	2.88435	0.00392227	0.0490566	miRNA MDC1 vs MDC3 T2	MDC1
hsa-miR-615-3p	4.438	2.01012	0.708486	2.8372	0.00455115	0.0496633	miRNA MDC1 vs MDC3 T2	MDC1
hsa-miR-374b-5p	11.3488	-1.57992	0.553165	-2.85615	0.00428816	0.0490566	miRNA MDC1 vs MDC3 T2	MDC1
hsa-miR-4433b-3p	540.005	1.88102	0.5294	3.55312	0.00038069	0.00907311	miRNA MDC1 vs MDC3 T2	MDC1
hsa-mir-31901	1.84593	-15.6018	1.20004	-13.0011	1.20659e-38	6.90167e-36	miRNA MDC1 vs MDC3 T2	MDC1
hsa-let-7d	2.36995	2.52151	0.695828	3.62375	0.000290359	0.00754933	miRNA MDC1 vs MDC3 T2	MDC1
hsa-miR-130b-5p	22.6833	2.13471	0.592005	3.6059	0.000311074	0.00773629	miRNA MDC1 vs MDC3 T2	MDC1
hsa-mir-67381	11.6048	1.92626	0.588323	3.27415	0.00105981	0.0195552	miRNA MDC1 vs MDC3 T2	MDC1
hsa-miR-31681	45.662	2.71983	0.595917	4.56411	5.01628e-06	0.000640203	miRNA MDC1 vs MDC3 T2	MDC1
hsa-miR-5189-3p	1.95841	3.60456	1.12918	3.1922	0.00141196	0.0237541	miRNA MDC1 vs MDC3 T2	MDC1
hsa-miR-3074-5p1	2.86605	-3.39614	1.00103	-3.39265	0.000692212	0.014372	miRNA MDC1 vs MDC3 T2	MDC1
hsa-miR-490-3p	3.25647	3.7491	1.24478	3.01186	0.00259654	0.0371305	miRNA MDC1 vs MDC3 T2	MDC1
hsa-miR-493-3p1	157.498	1.76068	0.526412	3.34468	0.000823781	0.0120821	miRNA MDC2 vs MDC3 T2	MDC2
hsa-miR-2355-3p1	2.79768	2.36764	0.779515	3.03732	0.00238689	0.0210046	miRNA MDC2 vs MDC3 T2	MDC2
hsa-miR-205-5p1	27.8971	-3.91136	0.86797	-4.50633	6.59576e-06	0.000538968	miRNA MDC2 vs MDC3 T2	MDC2
hsa-miR-409-3p	536.776	1.68449	0.478946	3.51708	0.000436319	0.00805079	miRNA MDC2 vs MDC3 T2	MDC2
hsa-miR-145-5p	27.7519	-1.91781	0.683305	-2.80666	0.00500573	0.0338749	miRNA MDC2 vs MDC3 T2	MDC2
hsa-miR-516b-5p1	36.7714	-2.90849	0.675598	-4.30507	1.66936e-05	0.00119359	miRNA MDC2 vs MDC3 T2	MDC2
hsa-miR-329-3p1	3.21216	2.64703	0.836171	3.16565	0.00154735	0.0154062	miRNA MDC2 vs MDC3 T2	MDC2
hsa-miR-148a-5p1	65.0199	2.02653	0.596095	3.39968	0.000674636	0.0104295	miRNA MDC2 vs MDC3 T2	MDC2
hsa-mir-382	7.75345	2.76724	0.761818	3.63241	0.000280782	0.00626882	miRNA MDC2 vs MDC3 T2	MDC2
hsa-mir-3701	2.93706	3.26663	0.861862	3.7902	0.000150527	0.00430507	miRNA MDC2 vs MDC3 T2	MDC2
hsa-mir-451a	30.7545	-2.4045	0.657273	-3.65829	0.0002539	0.00626882	miRNA MDC2 vs MDC3 T2	MDC2
hsa-miR-142-5p1	78.4562	1.55156	0.571653	2.71416	0.00664435	0.0387813	miRNA MDC2 vs MDC3 T2	MDC2
hsa-miR-200a-5p1	9.27385	-1.95899	0.597511	-3.27858	0.00104331	0.0134439	miRNA MDC2 vs MDC3 T2	MDC2
hsa-miR-200a-3p	48.8544	-1.94987	0.551339	-3.53661	0.000405291	0.00772755	miRNA MDC2 vs MDC3 T2	MDC2
hsa-mir-424	1.59564	2.42392	0.930277	2.60559	0.00917158	0.0499633	miRNA MDC2 vs MDC3 T2	MDC2
hsa-mir-409	31.7154	1.771	0.576579	3.07156	0.00212941	0.0195309	miRNA MDC2 vs MDC3 T2	MDC2
hsa-mir-1307	369.866	1.59585	0.500907	3.18592	0.00144295	0.0150067	miRNA MDC2 vs MDC3 T2	MDC2
hsa-miR-1273h-3p	30.3818	1.81035	0.625129	2.89596	0.00378002	0.0280801	miRNA MDC2 vs MDC3 T2	MDC2
hsa-miR-125b-5p1	85.0735	-1.5928	0.390582	-4.07802	4.54217e-05	0.00215353	miRNA MDC2 vs MDC3 T2	MDC2
hsa-miR-127-3p	967.844	1.5147	0.460688	3.28791	0.00100934	0.0134439	miRNA MDC2 vs MDC3 T2	MDC2
hsa-miR-3620-5p	6.43732	5.17	1.42479	3.62861	0.000284946	0.00626882	miRNA MDC2 vs MDC3 T2	MDC2
hsa-miR-218-5p1	53.623	-2.21919	0.523572	-4.23856	2.24959e-05	0.00128676	miRNA MDC2 vs MDC3 T2	MDC2
hsa-miR-3120-5p	3.14028	2.30972	0.724692	3.18718	0.00143667	0.0150067	miRNA MDC2 vs MDC3 T2	MDC2
hsa-miR-4732-5p	5.5144	-2.65193	0.715663	-3.70555	0.000210931	0.00548421	miRNA MDC2 vs MDC3 T2	MDC2
hsa-mir-4433b1	113.544	1.82362	0.567423	3.21387	0.0013096	0.0147074	miRNA MDC2 vs MDC3 T2	MDC2
hsa-mir-203a1	28.2314	-2.85568	0.851041	-3.35552	0.000792172	0.0119243	miRNA MDC2 vs MDC3 T2	MDC2
hsa-mir-3138	14.856	2.09582	0.64861	3.23125	0.00123252	0.0143877	miRNA MDC2 vs MDC3 T2	MDC2
hsa-miR-134-5p1	166.292	2.84163	0.622527	4.56467	5.00288e-06	0.000476942	miRNA MDC2 vs MDC3 T2	MDC2
hsa-miR-195-5p	3.7545	-1.88444	0.587435	-3.20791	0.00133703	0.0147074	miRNA MDC2 vs MDC3 T2	MDC2
hsa-miR-203a-3p1	310.351	-1.90251	0.665737	-2.85774	0.00426667	0.0304031	miRNA MDC2 vs MDC3 T2	MDC2
hsa-miR-185-3p1	66.0669	3.05349	0.800543	3.81428	0.000136582	0.00423674	miRNA MDC2 vs MDC3 T2	MDC2
hsa-miR-214-3p	6.98025	-1.71279	0.590352	-2.9013	0.00371617	0.027969	miRNA MDC2 vs MDC3 T2	MDC2
hsa-miR-455-5p	11.0226	-1.68732	0.495909	-3.40247	0.000667802	0.0104295	miRNA MDC2 vs MDC3 T2	MDC2
hsa-miR-328-3p1	168.183	1.87619	0.536226	3.49887	0.00046723	0.00835174	miRNA MDC2 vs MDC3 T2	MDC2
hsa-miR-425-3p1	25.7383	1.68384	0.602919	2.79282	0.00522505	0.0339628	miRNA MDC2 vs MDC3 T2	MDC2
hsa-miR-654-3p	37.8823	2.18127	0.626458	3.48191	0.000497856	0.0086295	miRNA MDC2 vs MDC3 T2	MDC2
hsa-miR-574-3p	19.3012	1.74211	0.640109	2.72158	0.00649705	0.0383125	miRNA MDC2 vs MDC3 T2	MDC2
hsa-miR-654-5p	24.085	1.69388	0.488089	3.47044	0.000519607	0.00874162	miRNA MDC2 vs MDC3 T2	MDC2
hsa-miR-1908-5p	39.6725	2.07808	0.560541	3.70728	0.000209498	0.00548421	miRNA MDC2 vs MDC3 T2	MDC2
hsa-mir-4831	19.6872	-2.54576	0.704676	-3.61267	0.000303063	0.00631	miRNA MDC2 vs MDC3 T2	MDC2
hsa-mir-3401	3.66329	1.88272	0.548067	3.43521	0.000592102	0.00967664	miRNA MDC2 vs MDC3 T2	MDC2
hsa-miR-200b-3p	85.6718	-1.68211	0.51464	-3.26851	0.00108115	0.0134439	miRNA MDC2 vs MDC3 T2	MDC2
hsa-miR-98-5p1	342.538	2.26286	0.446868	5.06381	4.10949e-07	0.000117531	miRNA MDC2 vs MDC3 T2	MDC2
hsa-miR-191-3p	7.74263	1.88411	0.671732	2.80486	0.00503386	0.0338749	miRNA MDC2 vs MDC3 T2	MDC2
hsa-miR-382-5p1	32.4421	2.13776	0.535057	3.99538	6.45908e-05	0.00246306	miRNA MDC2 vs MDC3 T2	MDC2
hsa-miR-4433b-5p	5.67514	2.69144	0.944041	2.85098	0.00435849	0.0304031	miRNA MDC2 vs MDC3 T2	MDC2
hsa-miR-370-3p1	1170.36	2.675	0.561781	4.76164	1.92024e-06	0.000219675	miRNA MDC2 vs MDC3 T2	MDC2
hsa-miR-7601	64.3449	2.78703	0.680099	4.09798	4.16768e-05	0.00215353	miRNA MDC2 vs MDC3 T2	MDC2
hsa-miR-4433b-3p1	540.005	1.87789	0.562886	3.33618	0.000849392	0.0121463	miRNA MDC2 vs MDC3 T2	MDC2
hsa-mir-31902	1.84593	4.56411	1.19891	3.80688	0.000140731	0.00423674	miRNA MDC2 vs MDC3 T2	MDC2
hsa-let-7i1	4345.86	-8.50653	1.23111	-6.90965	4.85835e-12	2.77898e-09	miRNA MDC2 vs MDC3 T2	MDC2
hsa-let-7d1	2.36995	2.16341	0.684002	3.16288	0.00156217	0.0154062	miRNA MDC2 vs MDC3 T2	MDC2
hsa-miR-6852-5p1	12.5566	2.05342	0.625403	3.28336	0.00102576	0.0134439	miRNA MDC2 vs MDC3 T2	MDC2
hsa-miR-4665-5p1	10.7995	3.81417	0.943335	4.04328	5.27087e-05	0.00215353	miRNA MDC2 vs MDC3 T2	MDC2
hsa-miR-485-5p	31.5641	1.56602	0.548778	2.85365	0.00432205	0.0304031	miRNA MDC2 vs MDC3 T2	MDC2
hsa-miR-323a-3p	11.3554	2.15085	0.657252	3.2725	0.00106602	0.0134439	miRNA MDC2 vs MDC3 T2	MDC2
hsa-miR-130b-5p1	22.6833	1.86881	0.624349	2.99321	0.00276063	0.0231114	miRNA MDC2 vs MDC3 T2	MDC2
hsa-miR-411-3p1	3.7712	2.56895	0.833957	3.08044	0.00206697	0.0193821	miRNA MDC2 vs MDC3 T2	MDC2
hsa-miR-5189-3p1	1.95841	3.51163	1.17001	3.00138	0.00268759	0.0229448	miRNA MDC2 vs MDC3 T2	MDC2
hsa-miR-3191-3p1	1.71297	2.61082	0.956584	2.72932	0.00634657	0.0378149	miRNA MDC2 vs MDC3 T2	MDC2
hsa-mir-4536-21	11.1621	-2.81684	0.91116	-3.09149	0.00199156	0.0189862	miRNA MDC2 vs MDC3 T2	MDC2
hsa-miR-487b-3p1	1.94041	2.58908	0.796293	3.25141	0.00114833	0.0136842	miRNA MDC2 vs MDC3 T2	MDC2
hsa-miR-141-3p	4.08996	-2.70233	1.01929	-2.65118	0.008021	0.0447115	miRNA MDC2 vs MDC3 T2	MDC2
hsa-mir-22781	6.39351	-2.92177	0.913352	-3.19895	0.0013793	0.014886	miRNA MDC2 vs MDC3 T2	MDC2
hsa-miR-490-3p1	3.25647	4.71911	1.29733	3.63755	0.000275243	0.00626882	miRNA MDC2 vs MDC3 T2	MDC2

### Sheet: cfMeth-DE-MDC-T2
chr	start	end	strand	pvalue	qvalue	meth,diff	Symbol	DMR	log2FoldChange_group
chr11	69643888	69643893	*	7.73989e-07	0.0019632	-16.2655	CCND1	cfMeth MDC2 vs MDC3 T2	MDC1
chr17	42287672	42287719	*	5.39107e-05	0.0421117	10.9626	STAT5A	cfMeth MDC2 vs MDC3 T2	MDC1
chr17	42287672	42287719	*	5.39107e-05	0.0421117	10.9626	STAT5B	cfMeth MDC2 vs MDC3 T2	MDC1
chr12	7091764	7092259	*	6.67225e-06	0.00846199	-8.50698	C1R	cfMeth MDC2 vs MDC3 T2	MDC1
chr7	146116300	146117215	*	6.72272e-05	0.0421117	0.660592	CNTNAP2	cfMeth MDC2 vs MDC3 T2	MDC1
chr12	51246491	51246541	*	0.000122214	0.034048	9.06577	DAZAP2	cfMeth MDC1 vs MDC3 T2	MDC1
chr12	51246491	51246541	*	0.000122214	0.034048	9.06577	SMAGP	cfMeth MDC1 vs MDC3 T2	MDC1
chr13	28384936	28385008	*	0.00023985	0.0462603	7.36197	FLT1	cfMeth MDC1 vs MDC3 T2	MDC1
chr19	18589706	18590833	*	0.000119728	0.034048	-7.3247	CRLF1	cfMeth MDC1 vs MDC3 T2	MDC1
chr19	18589706	18590833	*	0.000119728	0.034048	-7.3247	REX1BD	cfMeth MDC1 vs MDC3 T2	MDC1
chr15	85689976	85690050	*	8.52341e-05	0.034048	6.21336	AKAP13	cfMeth MDC1 vs MDC3 T2	MDC1
chr17	78130335	78130622	*	7.47157e-05	0.034048	5.91011	TMC6	cfMeth MDC1 vs MDC3 T2	MDC1
chr17	78130335	78130622	*	7.47157e-05	0.034048	5.91011	TMC8	cfMeth MDC1 vs MDC3 T2	MDC1
chr3	53753528	53753669	*	4.97383e-06	0.0124711	5.0273	CACNA1D	cfMeth MDC1 vs MDC3 T2	MDC1
chr18	624520	624555	*	1.73155e-05	0.0217078	-5.01763	CLUL1	cfMeth MDC1 vs MDC3 T2	MDC1
chr18	624520	624555	*	1.73155e-05	0.0217078	-5.01763	LOC105371952	cfMeth MDC1 vs MDC3 T2	MDC1
chr18	624520	624555	*	1.73155e-05	0.0217078	-5.01763	TYMSOS	cfMeth MDC1 vs MDC3 T2	MDC1
chr18	23901135	23901301	*	9.08478e-05	0.034048	4.97202	LAMA3	cfMeth MDC1 vs MDC3 T2	MDC1
chr8	98948106	98948159	*	0.000112029	0.034048	3.42665	OSR2	cfMeth MDC1 vs MDC3 T2	MDC1
chr19	3178311	3178766	*	2.99052e-05	0.0249941	3.32338	S1PR4	cfMeth MDC1 vs MDC3 T2	MDC1
chr19	35336135	35336496	*	0.000149515	0.0374884	-3.24385	CD22	cfMeth MDC1 vs MDC3 T2	MDC1
chr12	57225357	57225428	*	0.000194099	0.0442428	2.8231	NXPH4	cfMeth MDC1 vs MDC3 T2	MDC1
chr12	57225357	57225428	*	0.000194099	0.0442428	2.8231	SHMT2	cfMeth MDC1 vs MDC3 T2	MDC1
